# Aggregate expression of genes lacking CpG islands increases with age and is positively associated with human mortality

**DOI:** 10.1101/2022.09.03.22279290

**Authors:** Richard A. Kerber, Elizabeth O’Brien, Richard M. Cawthon

## Abstract

In both mice and humans the misexpression of many genes lacking CpG islands (CGI- genes) increases with age, promoting inflammation and degenerative changes (Lee et al. 2021, ref. 1). In light of this recent discovery, we have revisited and expanded upon our previous work on gene expressions vs. aging and mortality in the three-generation CEPH (Centre d’Etudes du Polymorphisme Humain) Utah (CEU) families (Kerber et al. 2009, ref. 2). That study examined gene expressions in lymphoblastoid cell lines (LCLs) established in the early 1980s from all three CEU generations, in relation to age at blood draw, and in relation to the long-term survival of the grandparent generation. The 2009 study did not, however, consider the CGI status of genes, and it excluded from analysis genes not expressed in all of the subjects; therefore, the contribution to variation in age-at-death of inter-individual variation in the misexpression of genes with increasing age was not investigated. For the current study, after categorizing genes by their CGI status (- or +), we now find that most CGI- gene expressions in the LCLs increased with donor age, and after adjustment for donor age and sex, were positively associated with mortality risks. In contrast, most CGI+ gene expressions decreased with donor age, with higher expressions associated with decreased mortality risks. Of 7025 genes with known CGI status with expression detected in sufficient numbers of subjects from the grandparent generation to allow testing of association with mortality, 1834 genes were expressed in all subjects’ LCLs across all three generations, and 5191 were expressed in some, but not all subjects. We found the set of “not always expressed” genes to be highly enriched for CGI- genes. Furthermore, 49.4% of the CGI- genes were never expressed from ages 0-14, but expressed sometimes or always at older ages; in contrast, only 22.3% of the CGI+ genes were never expressed from ages 0-14, but expressed at older ages. These data support the model proposed by Lee et al. 2021, whereby tissue-restricted CGI- gene expressions become increasingly misexpressed during aging, contributing to loss of cellular identity, multiple aging-related pathologies, and ultimately death.

## Supplemental Table 1 for "Aggregate expression of genes lacking CpG islands increases with age and is positively associated with human mortality"

### Sheet: gcrma.slow.hascgi
row	probeset	symbol	entrez	refseq	express.cat	cgi.test	Zcox	Zage	cgi
2173	HG-FocusHF3038	DEFB126	81623	NM_030931	2	-	-0.00588467	-3.55805	-
5941	HG-FocusHF7404	SH2D2A	9047	NM_003975	2	-	1.34008	-3.16359	-
6035	HG-FocusHF7505	HYAL1	3373	NM_153281	1	-	1.65931	-3.13613	-
3219	HG-FocusHF4273	SLC6A9	6536	NM_201649	2	-	0.185999	-3.07357	-
3985	HG-FocusHF515	SLC1A5	6510	NM_005628	3	-	-0.425349	-3.00398	-
4176	HG-FocusHF5380	HPGDS	27306	NM_014485	2	-	-2.55087	-2.97734	-
1697	HG-FocusHF2471	IL12RB1	3594	NM_005535	2	-	-1.90265	-2.92257	-
1880	HG-FocusHF2696	CELA3A	10136	NM_005747	2	-	-0.150561	-2.84679	-
7913	HG-FocusHF9673	INSL6	11172	NM_007179	1	-	-0.793267	-2.81028	-
7274	HG-FocusHF893	DMBT1	1755	NM_007329	3	-	1.0788	-2.78434	-
2841	HG-FocusHF3838	SACS	26278	NM_014363	4	-	-0.181873	-2.7591	-
7462	HG-FocusHF9144	SET	6418	NM_003011	4	-	-1.94018	-2.74165	-
8009	HG-FocusHF9800	DAPK3	1613	NM_001348	3	-	-2.75369	-2.74075	-
403	HG-FocusHF10462	EXOSC2	23404	NM_014285	3	-	-1.53376	-2.71139	-
6671	HG-FocusHF8234	BAK1	578	NM_001188	3	-	-1.17339	-2.67446	-
2907	HG-FocusHF3910	IAPP	3375	NM_000415	1	-	0.413028	-2.66915	-
4513	HG-FocusHF5759	PRPS1	5631	NM_002764	4	-	-2.24609	-2.65681	-
7379	HG-FocusHF9048	BGLAP	632	NM_199173	2	-	-0.603022	-2.62498	-
4431	HG-FocusHF5664	FCN1	2219	NM_002003	1	-	0.44952	-2.58118	-
2420	HG-FocusHF3343	RCAN1	1827	NM_203418	3	-	-1.42734	-2.555	-
987	HG-FocusHF1641	GRAP2	9402	NM_001291825	2	-	-0.233892	-2.547	-
7737	HG-FocusHF9461	PSMA3	5684	NM_002788	4	-	-1.37616	-2.5392	-
883	HG-FocusHF1517	HMGN5	79366	NM_030763	3	-	-1.50536	-2.51399	-
4229	HG-FocusHF5434	ST8SIA4	7903	NM_005668	3	-	-1.60491	-2.4977	-
7272	HG-FocusHF8928	AKT1	207	NM_005163	3	-	-1.93941	-2.47407	-
3414	HG-FocusHF4502	GIP	2695	NM_004123	1	-	1.28832	-2.46592	-
6946	HG-FocusHF8545	NIF3L1	60491	NM_021824	3	-	-1.73638	-2.41807	-
4714	HG-FocusHF5996	KLRG1	10219	NM_005810	2	-	-1.68479	-2.41561	-
1096	HG-FocusHF1771	EIF2S3	1968	NM_001415	3	-	-3.41454	-2.38368	-
609	HG-FocusHF1200	MED6	10001	NM_005466	3	-	-1.56283	-2.37386	-
1608	HG-FocusHF2373	DCTN1	1639	NM_004082	4	-	-0.921978	-2.34166	-
313	HG-FocusHF10350	OTUD4	54726	NM_001102653	2	-	0.496992	-2.33823	-
1923	HG-FocusHF2740	ZNF207	7756	NM_001098507	4	-	-1.23996	-2.3043	-
3536	HG-FocusHF4644	COL5A2	1290	NM_000393	2	-	-0.839295	-2.26832	-
2878	HG-FocusHF388	MAGEC1	9947	NM_005462	2	-	-0.378734	-2.23472	-
5066	HG-FocusHF6400	MKKS	8195	NM_018848	3	-	-0.71286	-2.2301	-
817	HG-FocusHF144	MCRS1	10445	NM_006337	3	-	-2.0708	-2.21329	-
5110	HG-FocusHF6455	F9	2158	NM_000133	2	-	0.457742	-2.17835	-
6563	HG-FocusHF811	SAA1	6288	NM_000331	3	-	-1.22626	-2.17402	-
2518	HG-FocusHF3469	PEX13	5194	NM_002618	3	-	-2.4687	-2.14509	-
2190	HG-FocusHF3064	TLR8	51311	NM_016610	1	-	-0.263334	-2.14315	-
5047	HG-FocusHF6381	EDAR	10913	NM_022336	2	-	0.293923	-2.13306	-
7109	HG-FocusHF8723	GJA9	81025	NM_030772	2	-	0.24319	-2.12761	-
890	HG-FocusHF1525	GET3	439	NM_004317	4	-	-0.519629	-2.11195	-
1547	HG-FocusHF2307	ILF2	3608	NM_001267809	4	-	-0.282815	-2.10263	-
1888	HG-FocusHF2703	CORO2A	7464	NM_003389	2	-	0.79648	-2.10059	-
2768	HG-FocusHF3752	GOLGA6B	55889	NM_018652	2	-	1.06131	-2.09076	-
6408	HG-FocusHF7940	CYP4F8	11283	NM_007253	2	-	1.09482	-2.08891	-
6484	HG-FocusHF8025	MYL6	4637	NM_021019	4	-	-1.13893	-2.08716	-
1616	HG-FocusHF2384	CYP2C9	1559	NM_000771	2	-	0.814681	-2.08573	-
2357	HG-FocusHF327	NKRF	55922	NM_001173488	3	-	-0.511174	-2.07253	-
2643	HG-FocusHF3606	MCF2	4168	NM_001171879	2	-	-2.61703	-2.06351	-
6841	HG-FocusHF8424	NUP107	57122	NM_001330192	4	-	-2.04057	-2.063	-
4621	HG-FocusHF5887	VAMP8	8673	NM_003761	4	-	-0.790941	-2.06072	-
4224	HG-FocusHF5429	MAT2B	27430	NM_182796	4	-	0.664949	-2.05633	-
1543	HG-FocusHF2301	IL1RL1	9173	NM_003856	2	-	-0.0863649	-2.03601	-
5333	HG-FocusHF6723	MS4A1	931	NM_152866	4	-	-1.97015	-2.03201	-
539	HG-FocusHF113	PSG7	5676	NM_001290042	2	-	1.3292	-2.00349	-
262	HG-FocusHF10289	BRCA1	672	NM_007300	3	-	-1.33025	-2.00184	-
3241	HG-FocusHF43	AIFM1	9131	NM_001130847	4	-	-2.37008	-1.9982	-
2480	HG-FocusHF3422	TIAF1	9220	NM_004740	2	-	-1.386	-1.99613	-
91	HG-FocusHF10098	GYPB	2994	NM_001304382	2	-	-0.28656	-1.99567	-
2286	HG-FocusHF3189	ICAM2	3384	NM_001099786	3	-	-1.05321	-1.98458	-
7674	HG-FocusHF9389	HCLS1	3059	NM_005335	4	-	1.67968	-1.97833	-
4072	HG-FocusHF5246	PTPN3	5774	NM_002829	2	-	1.85286	-1.94602	-
4499	HG-FocusHF5741	IL19	29949	NM_013371	2	-	-0.95969	-1.93979	-
3846	HG-FocusHF4990	RASSF9	9182	NM_005447	2	-	-1.45196	-1.93689	-
7012	HG-FocusHF862	GPR65	8477	NM_003608	3	-	0.548182	-1.93514	-
973	HG-FocusHF1625	CD101	9398	NM_004258	2	-	-0.947782	-1.93466	-
6635	HG-FocusHF8189	ACOT7	11332	NM_007274	4	-	-1.53303	-1.93343	-
5035	HG-FocusHF6367	DNASE1	1773	NM_005223	1	-	-1.52459	-1.93192	-
6657	HG-FocusHF8218	GRM1	2911	NM_001278066	1	-	2.8498	-1.91961	-
3381	HG-FocusHF4467	CCL13	6357	NM_005408	1	-	-1.4456	-1.9191	-
4349	HG-FocusHF5570	PHB	5245	NM_001281715	4	-	-1.30355	-1.90235	-
7324	HG-FocusHF8992	CASQ2	845	NM_001232	1	-	1.25785	-1.90235	-
6738	HG-FocusHF8309	TYRP1	7306	NM_000550	2	-	-0.172073	-1.89964	-
6237	HG-FocusHF7736	SPARCL1	8404	NM_004684	2	-	0.836617	-1.88596	-
3943	HG-FocusHF5100	FETUB	26998	NM_014375	2	-	2.2066	-1.88385	-
7791	HG-FocusHF9522	HSD17B3	3293	NM_000197	1	-	0.979663	-1.88359	-
4504	HG-FocusHF5747	PSG11	5680	NM_002785	2	-	1.1269	-1.87461	-
445	HG-FocusHF10508	TREM2	54209	NM_018965	1	-	0.92628	-1.86966	-
5749	HG-FocusHF7183	LUZP4	51213	NM_016383	1	-	-0.787256	-1.86151	-
3428	HG-FocusHF452	CNR2	1269	NM_001841	3	-	-0.162032	-1.85579	-
8155	HG-FocusHF9975	DNMT3L	29947	NM_013369	1	-	0.318936	-1.84721	-
5452	HG-FocusHF6852	FSHB	2488	NM_000510	2	-	1.0261	-1.8443	-
5227	HG-FocusHF660	MAGEB4	4115	NM_002367	1	-	0.167131	-1.83478	-
373	HG-FocusHF10424	OR3A3	8392	NM_012373	2	-	0.793327	-1.83046	-
6399	HG-FocusHF7930	APP	351	NM_201413	3	-	-0.817721	-1.82066	-
1535	HG-FocusHF2294	XCL1	6375	NM_002995	2	-	0.0418378	-1.82053	-
5696	HG-FocusHF7129	SNCG	6623	NM_001330120	1	-	1.32334	-1.80346	-
1334	HG-FocusHF2056	SLC4A7	9497	NM_003615	3	-	0.0610183	-1.79929	-
340	HG-FocusHF10382	ALOXE3	59344	NM_001165960	1	-	1.44481	-1.79538	-
2530	HG-FocusHF3480	PSMC2	5701	NM_002803	4	-	-1.04866	-1.79377	-
4070	HG-FocusHF5244	CSTF3	1479	NM_001033506	4	-	-0.26527	-1.78695	-
7513	HG-FocusHF9200	SRC	6714	NM_005417	2	-	-0.351532	-1.78605	-
5177	HG-FocusHF6535	SLC27A5	10998	NM_012254	2	-	-0.518308	-1.78498	-
6051	HG-FocusHF7521	ASGR1	432	NM_001671	1	-	0.532437	-1.78465	-
6293	HG-FocusHF78	NOS1	4842	NM_001204218	2	-	1.43809	-1.78348	-
6041	HG-FocusHF7512	ETF1	2107	NM_001291975	4	-	-0.14352	-1.77397	-
4899	HG-FocusHF6208	LCK	3932	NM_005356	4	-	-0.101703	-1.76652	-
3542	HG-FocusHF465	KCNAB1	7881	NM_172159	2	-	-1.04144	-1.76646	-
3132	HG-FocusHF4173	DEF6	50619	NM_022047	3	-	-1.53475	-1.763	-
299	HG-FocusHF10334	PSMB2	5690	NM_002794	4	-	-1.17208	-1.76234	-
4550	HG-FocusHF5807	IVL	3713	NM_005547	2	-	0.21924	-1.75358	-
5157	HG-FocusHF6512	CELA3B	23436	NM_007352	4	-	-2.34038	-1.75098	-
7186	HG-FocusHF8813	DHRS9	10170	NM_199204	3	-	-0.660519	-1.74832	-
2105	HG-FocusHF2950	OLR1	4973	NM_002543	3	-	0.162118	-1.74432	-
6817	HG-FocusHF8398	OR7C2	26658	NM_012377	1	-	-0.914183	-1.74405	-
5857	HG-FocusHF7307	IL22RA1	58985	NM_021258	2	-	0.420041	-1.74326	-
912	HG-FocusHF1554	TSSC4	10078	NM_001297659	2	-	-0.405377	-1.74088	-
2309	HG-FocusHF3212	MYBPH	4608	NM_004997	1	-	0.251282	-1.72422	-
6006	HG-FocusHF7476	KIF25	3834	NM_030615	1	-	-0.147628	-1.71212	-
7836	HG-FocusHF9577	SH2B2	10603	NM_001359228	4	-	-0.109357	-1.7113	-
8138	HG-FocusHF9954	EPYC	1833	NM_004950	2	-	0.277409	-1.70471	-
1328	HG-FocusHF2048	TINAGL1	64129	NM_022164	1	-	0.544319	-1.70456	-
469	HG-FocusHF10537	MB	4151	NM_203377	2	-	0.515621	-1.69666	-
7785	HG-FocusHF9517	DUSP10	11221	NM_007207	4	-	-0.431477	-1.6926	-
5114	HG-FocusHF646	CRTAM	56253	NM_019604	2	-	-0.752596	-1.68006	-
6310	HG-FocusHF7815	CYP3A43	64816	NM_022820	2	-	1.3392	-1.67395	-
942	HG-FocusHF1591	IPO8	10526	NM_006390	2	-	-1.48637	-1.67114	-
5626	HG-FocusHF705	PRL	5617	NM_000948	2	-	1.33383	-1.66669	-
1458	HG-FocusHF2208	SLURP1	57152	NM_020427	1	-	1.7087	-1.6531	-
6648	HG-FocusHF8205	NAT1	9	NM_001160174	4	-	0.849959	-1.6434	-
2947	HG-FocusHF3960	HMHB1	57824	NM_021182	3	-	1.51613	-1.64326	-
6400	HG-FocusHF7932	NFE2	4778	NM_001261461	1	-	-0.126386	-1.63701	-
8011	HG-FocusHF9802	ARG1	383	NM_001244438	2	-	0.349031	-1.63448	-
3995	HG-FocusHF5159	OMP	4975	NM_006189	1	-	0.451979	-1.63054	-
5173	HG-FocusHF6529	CREB5	9586	NM_182898	2	-	-0.698781	-1.62669	-
3815	HG-FocusHF4954	RAPGEF1	2889	NM_198679	2	-	-1.54922	-1.62636	-
2004	HG-FocusHF2839	WNT5A	7474	NM_003392	2	-	-0.59639	-1.62618	-
3915	HG-FocusHF5069	MAGEA1	4100	NM_004988	1	-	0.563312	-1.6185	-
6296	HG-FocusHF7801	ECM2	1842	NM_001393	2	-	0.475032	-1.61678	-
4043	HG-FocusHF5215	RYR1	6261	NM_000540	2	-	-0.322532	-1.61273	-
455	HG-FocusHF10522	UBA1	7317	NM_003334	4	-	-1.37027	-1.59349	-
3011	HG-FocusHF4033	LAT2	7462	NM_032464	4	-	-1.39052	-1.59144	-
8126	HG-FocusHF994	AVIL	10677	NM_006576	2	-	-1.11349	-1.58925	-
3667	HG-FocusHF4791	MASP2	10747	NM_006610	2	-	1.74884	-1.58794	-
3349	HG-FocusHF4423	PSMC6	5706	NM_002806	4	-	-1.02724	-1.58516	-
14	HG-FocusHF10011	CHRNA2	1135	NM_001347706	1	-	-0.2983	-1.58167	-
4976	HG-FocusHF6296	MAGEC2	51438	NM_016249	2	-	-1.76827	-1.58098	-
2747	HG-FocusHF3727	OTOR	56914	NM_020157	2	-	0.982355	-1.5751	-
1847	HG-FocusHF2651	PRDM10	56980	NM_020228	3	-	-0.190949	-1.5742	-
2329	HG-FocusHF3234	GCG	2641	NM_002054	1	-	1.1098	-1.57164	-
3549	HG-FocusHF4656	CYP19A1	1588	NM_031226	2	-	0.283414	-1.55576	-
7814	HG-FocusHF9549	INS	3630	NM_001185098	1	-	1.96304	-1.55061	-
4709	HG-FocusHF5987	CEACAM1	634	NM_001712	2	-	1.2478	-1.5446	-
6768	HG-FocusHF8347	KCNK10	54207	NM_138317	2	-	0.201966	-1.54367	-
3854	HG-FocusHF4998	PCP4	5121	NM_006198	1	-	1.19435	-1.53835	-
1415	HG-FocusHF2153	HAO1	54363	NM_017545	1	-	-1.53831	-1.52915	-
3445	HG-FocusHF4538	RHOH	399	NM_001278359	4	-	0.310083	-1.52114	-
1839	HG-FocusHF2642	GUCY2F	2986	NM_001522	1	-	0.227794	-1.51293	-
2227	HG-FocusHF3107	RBBP9	10741	NM_006606	2	-	-1.25457	-1.50278	-
7787	HG-FocusHF9519	CLCA4	22802	NM_012128	1	-	0.519545	-1.50184	-
1028	HG-FocusHF1689	MMP20	9313	NM_004771	2	-	0.793386	-1.50138	-
3246	HG-FocusHF4306	NFRKB	4798	NM_001143835	3	-	-0.925891	-1.4978	-
6847	HG-FocusHF8430	GMDS	2762	NM_001500	4	-	-1.03034	-1.49749	-
593	HG-FocusHF1186	GPR15	2838	NM_005290	3	-	-1.33147	-1.49209	-
818	HG-FocusHF1441	BCAS2	10286	NM_005872	4	-	-1.39669	-1.49179	-
687	HG-FocusHF1286	MPPED2	744	NM_001145399	1	-	-0.577512	-1.49029	-
7201	HG-FocusHF8830	KALRN	8997	NM_007064	2	-	0.330359	-1.48873	-
1889	HG-FocusHF2706	FGB	2244	NM_005141	2	-	-0.331244	-1.48522	-
5804	HG-FocusHF7244	DPAGT1	1798	NM_001382	4	-	-0.333418	-1.4804	-
71	HG-FocusHF10076	KCNE1	3753	NM_001127670	2	-	-1.2636	-1.47976	-
183	HG-FocusHF10196	UGT1A8	54576	NM_019076	2	-	0.75417	-1.47689	-
2382	HG-FocusHF33	STAT2	6773	NM_005419	3	-	-2.10801	-1.46895	-
3500	HG-FocusHF4606	SERPINB10	5273	NM_005024	2	-	0.83898	-1.4647	-
5232	HG-FocusHF6607	CPA2	1358	NM_001869	3	-	1.30242	-1.4618	-
2930	HG-FocusHF394	C4BPA	722	NM_000715	1	-	-0.486378	-1.45953	-
1368	HG-FocusHF2096	DRP2	1821	NM_001939	1	-	-0.554177	-1.45628	-
382	HG-FocusHF10435	PTPN7	5778	NM_002832	4	-	-0.792126	-1.45178	-
5469	HG-FocusHF6875	IL21	59067	NM_001207006	2	-	1.65301	-1.44318	-
4522	HG-FocusHF5775	GPA33	10223	NM_005814	1	-	-0.708714	-1.43187	-
184	HG-FocusHF10197	ACE2	59272	NM_021804	2	-	0.655459	-1.43039	-
3481	HG-FocusHF4580	NEBL	10529	NM_006393	2	-	1.49267	-1.41993	-
6424	HG-FocusHF7960	IL2RB	3560	NM_000878	4	-	0.06218	-1.41399	-
4767	HG-FocusHF6060	CHM	1121	NM_000390	2	-	-1.5285	-1.40818	-
5826	HG-FocusHF7268	CLEC4M	10332	NM_014257	3	-	0.913632	-1.4071	-
3358	HG-FocusHF4436	PIK3C2B	5287	NM_002646	3	-	-0.806658	-1.40211	-
2684	HG-FocusHF3654	IL26	55801	NM_018402	1	-	0.787621	-1.39792	-
989	HG-FocusHF1643	MEF2C	4208	NM_002397	4	-	-1.06315	-1.39658	-
6113	HG-FocusHF7588	IL21R	50615	NM_181079	4	-	-0.463936	-1.3956	-
3729	HG-FocusHF486	TNFSF14	8740	NM_003807	3	-	-1.81678	-1.39547	-
1541	HG-FocusHF23	PTX3	5806	NM_002852	2	-	0.0522133	-1.39288	-
1795	HG-FocusHF2592	ASIP	434	NM_001672	1	-	0.545727	-1.39139	-
5939	HG-FocusHF7402	LY6D	8581	NM_003695	1	-	0.74005	-1.38738	-
3059	HG-FocusHF4086	LCP1	3936	NM_002298	4	-	-1.09002	-1.38487	-
3896	HG-FocusHF5048	GRIA3	2892	NM_007325	1	-	0.16475	-1.38464	-
3215	HG-FocusHF427	SLC19A1	6573	NM_194255	3	-	-0.87466	-1.38443	-
1343	HG-FocusHF2066	ATP4B	496	NM_000705	2	-	1.90268	-1.37229	-
7496	HG-FocusHF9183	PLA2G2E	30814	NM_014589	1	-	1.56889	-1.36969	-
3792	HG-FocusHF4932	RPA3	6119	NM_002947	4	-	-1.08485	-1.36608	-
2057	HG-FocusHF2896	DBH	1621	NM_000787	1	-	0.140011	-1.3653	-
2314	HG-FocusHF3218	GRM3	2913	NM_000840	1	-	0.697684	-1.36465	-
5040	HG-FocusHF6372	ANGPT4	51378	NM_015985	1	-	-1.54116	-1.35995	-
98	HG-FocusHF10103	KRT36	8689	NM_003771	1	-	1.72724	-1.35885	-
7120	HG-FocusHF8735	ACRV1	56	NM_001612	3	-	-2.87902	-1.35677	-
178	HG-FocusHF10191	PNLIP	5406	NM_000936	1	-	1.88881	-1.35525	-
3756	HG-FocusHF4894	KRT17	3872	NM_000422	2	-	1.84935	-1.32893	-
1464	HG-FocusHF2214	CA14	23632	NM_012113	1	-	0.684325	-1.32526	-
5220	HG-FocusHF6592	SCGB1A1	7356	NM_003357	2	-	-2.04888	-1.31901	-
7391	HG-FocusHF9064	CYP17A1	1586	NM_000102	2	-	-0.0293876	-1.31823	-
2787	HG-FocusHF3779	PSMB7	5695	NM_002799	4	-	-1.5898	-1.3181	-
109	HG-FocusHF10115	HMGCS2	3158	NM_005518	1	-	1.16069	-1.31624	-
390	HG-FocusHF10444	RAD51B	5890	NM_001321812	3	-	-0.711375	-1.31613	-
2887	HG-FocusHF389	PFKFB1	5207	NM_002625	2	-	-1.07822	-1.31375	-
4896	HG-FocusHF6205	SCNN1A	6337	NM_001159576	1	-	-0.400302	-1.30989	-
5848	HG-FocusHF7293	FXYD1	5348	NM_001278718	1	-	-1.2534	-1.30779	-
6832	HG-FocusHF8413	FGFR2	2263	NM_001144919	2	-	0.246751	-1.30559	-
3158	HG-FocusHF4202	CST7	8530	NM_003650	1	-	0.992959	-1.30474	-
7782	HG-FocusHF9513	DDX4	54514	NM_024415	1	-	-1.57239	-1.29879	-
4261	HG-FocusHF5479	GNG3	2785	NM_012202	2	-	0.478682	-1.29716	-
1965	HG-FocusHF2791	CCN6	8838	NM_198239	1	-	-0.492007	-1.29626	-
4628	HG-FocusHF5894	CFH	3075	NM_000186	1	-	-0.330599	-1.29421	-
1627	HG-FocusHF2396	TSHB	7252	NM_000549	2	-	-0.500281	-1.28687	-
2045	HG-FocusHF2882	EIF3I	8668	NM_003757	4	-	-1.24574	-1.27997	-
6351	HG-FocusHF7864	MEP1B	4225	NM_005925	2	-	-0.8817	-1.27996	-
4631	HG-FocusHF5897	S100A5	6276	NM_002962	1	-	1.28822	-1.26937	-
6894	HG-FocusHF8481	MID1	4281	NM_001193281	2	-	2.95714	-1.26881	-
3045	HG-FocusHF4071	C11orf58	10944	NM_014267	2	-	-1.74092	-1.26486	-
6888	HG-FocusHF8475	BCAS1	8537	NM_003657	2	-	2.0742	-1.26021	-
152	HG-FocusHF1016	CAPG	822	NM_001747	3	-	-1.4731	-1.25829	-
5683	HG-FocusHF7114	NLRP3	114548	NM_001243133	1	-	0.795465	-1.25606	-
4810	HG-FocusHF611	ANK2	287	NM_001354230	3	-	-1.63408	-1.25588	-
5428	HG-FocusHF6826	RABGGTB	5876	NM_004582	3	-	0.745516	-1.25489	-
5942	HG-FocusHF7405	TECTA	7007	NM_005422	2	-	0.454342	-1.25466	-
4693	HG-FocusHF5967	FOXI1	2299	NM_012188	1	-	0.945006	-1.25322	-
7693	HG-FocusHF9409	NR1I2	8856	NM_003889	2	-	-0.591262	-1.24775	-
3336	HG-FocusHF4410	RUNX2	860	NM_001024630	2	-	0.865851	-1.24761	-
7835	HG-FocusHF9576	ABCA8	10351	NM_001288985	2	-	1.29421	-1.24526	-
7316	HG-FocusHF8981	AIPL1	23746	NM_014336	2	-	-0.030154	-1.24296	-
1531	HG-FocusHF2290	SLC7A9	11136	NM_001243036	2	-	-0.408635	-1.24073	-
1121	HG-FocusHF1802	SIGLEC8	27181	NM_014442	1	-	0.996448	-1.24042	-
599	HG-FocusHF1192	TIE1	7075	NM_005424	2	-	-0.989278	-1.22952	-
1983	HG-FocusHF2810	UPK2	7379	NM_006760	2	-	0.872292	-1.21699	-
2796	HG-FocusHF3789	NDST1	3340	NM_001543	3	-	0.047367	-1.21616	-
4235	HG-FocusHF5444	ANGPT2	285	NM_001147	1	-	0.119245	-1.21188	-
6828	HG-FocusHF8409	KLRB1	3820	NM_002258	1	-	0.238892	-1.20481	-
8064	HG-FocusHF9858	TEX15	56154	NM_001350162	2	-	1.45109	-1.20444	-
3703	HG-FocusHF4830	CHN1	1123	NM_001822	1	-	2.01835	-1.19811	-
6184	HG-FocusHF7675	SELL	6402	NM_000655	4	-	-1.15958	-1.1945	-
3738	HG-FocusHF4870	LGI1	9211	NM_005097	1	-	1.1629	-1.18688	-
1887	HG-FocusHF2702	FCGR2A	2212	NM_001136219	3	-	-0.883598	-1.18322	-
6217	HG-FocusHF7712	COX7B	1349	NM_001866	4	-	1.43051	-1.17348	-
4954	HG-FocusHF6270	CDH12	1010	NM_004061	1	-	1.51562	-1.1692	-
7937	HG-FocusHF970	SFTPC	6440	NM_003018	1	-	-1.90122	-1.16278	-
1874	HG-FocusHF2687	RAC2	5880	NM_002872	3	-	-1.84272	-1.16214	-
6012	HG-FocusHF7481	PI3	5266	NM_002638	2	-	1.13871	-1.16	-
7018	HG-FocusHF8626	PTPRCAP	5790	NM_005608	3	-	-0.353351	-1.14771	-
6931	HG-FocusHF8525	KRT15	3866	NM_002275	2	-	1.93123	-1.14368	-
7502	HG-FocusHF9190	CUZD1	50624	NM_022034	3	-	-0.501148	-1.13959	-
1366	HG-FocusHF2092	NRCAM	4897	NM_005010	2	-	0.367706	-1.13417	-
7016	HG-FocusHF8623	CTSW	1521	NM_001335	1	-	-1.06453	-1.13189	-
1453	HG-FocusHF2201	IL18RAP	8807	NM_003853	2	-	1.47405	-1.13054	-
6195	HG-FocusHF7686	SPP1	6696	NM_001251830	2	-	1.05731	-1.13036	-
1009	HG-FocusHF167	AFM	173	NM_001133	2	-	0.67302	-1.12961	-
1519	HG-FocusHF2276	CSN3	1448	NM_005212	1	-	0.31568	-1.12786	-
2508	HG-FocusHF3455	ACSBG1	23205	NM_015162	2	-	1.60226	-1.12634	-
5248	HG-FocusHF6625	SCG2	7857	NM_003469	2	-	-1.44499	-1.12614	-
4736	HG-FocusHF6022	MAB21L1	4081	NM_005584	2	-	-0.168431	-1.12156	-
3220	HG-FocusHF4274	PDE6A	5145	NM_000440	2	-	-0.71512	-1.11942	-
3741	HG-FocusHF4875	TAAR2	9287	NM_001033080	2	-	-0.560723	-1.11712	-
4796	HG-FocusHF6097	ELSPBP1	64100	NM_022142	2	-	-0.154525	-1.11396	-
2951	HG-FocusHF3967	SEMG2	6407	NM_003008	1	-	1.27724	-1.11316	-
697	HG-FocusHF1297	TPRA1	131601	NM_001353006	3	-	-0.158142	-1.11305	-
5951	HG-FocusHF7415	CYP2A6	1548	NM_000762	2	-	-0.392386	-1.10756	-
3532	HG-FocusHF464	F7	2155	NM_019616	3	-	-0.656006	-1.10661	-
631	HG-FocusHF1223	SLC19A3	80704	NM_025243	1	-	-0.0211563	-1.10482	-
4648	HG-FocusHF5915	SLC7A8	23428	NM_012244	2	-	0.836522	-1.10121	-
7616	HG-FocusHF9320	SERPINA7	6906	NM_000354	1	-	0.116786	-1.10119	-
4015	HG-FocusHF5183	IL18R1	8809	NM_003855	3	-	0.286881	-1.09951	-
5254	HG-FocusHF6633	SLC22A14	9389	NM_004803	3	-	-0.0712495	-1.0965	-
1990	HG-FocusHF282	HAO2	51179	NM_001005783	2	-	-0.372098	-1.09493	-
4616	HG-FocusHF5881	PLA2G1B	5319	NM_000928	2	-	-0.481993	-1.09242	-
6867	HG-FocusHF8450	HSD17B6	8630	NM_003725	2	-	0.257739	-1.0912	-
2374	HG-FocusHF3290	SULT1B1	27284	NM_014465	2	-	0.153186	-1.09089	-
2586	HG-FocusHF3545	ENO1	2023	NM_001201483	4	-	-0.719698	-1.09036	-
1078	HG-FocusHF1751	MAGEA9	4108	NM_005365	3	-	0.205599	-1.08949	-
5578	HG-FocusHF6999	KCNK7	10089	NM_033455	1	-	0.208953	-1.08722	-
1524	HG-FocusHF2282	RLBP1	6017	NM_000326	2	-	-0.121944	-1.08089	-
398	HG-FocusHF10453	SERTAD3	29946	NM_013368	3	-	-0.274538	-1.07481	-
4713	HG-FocusHF5994	PCDHB8	56128	NM_019120	2	-	2.9045	-1.0738	-
6257	HG-FocusHF776	CHML	1122	NM_001821	2	-	-1.13122	-1.07199	-
4071	HG-FocusHF5245	CTSE	1510	NM_001910	2	-	-1.33219	-1.07143	-
6751	HG-FocusHF8325	TRO	7216	NM_001271184	2	-	1.14797	-1.06436	-
7146	HG-FocusHF8768	PEMT	10400	NM_148172	3	-	0.19693	-1.063	-
7270	HG-FocusHF8926	CDH16	1014	NM_004062	1	-	-0.557816	-1.05929	-
5589	HG-FocusHF7008	AKR1D1	6718	NM_005989	2	-	-0.49373	-1.05739	-
3963	HG-FocusHF5127	CSRP1	1465	NM_004078	4	-	-1.93587	-1.05695	-
2976	HG-FocusHF3996	SLC26A3	1811	NM_000111	1	-	1.54784	-1.05204	-
1251	HG-FocusHF1965	GNG13	51764	NM_016541	1	-	0.748093	-1.04874	-
6691	HG-FocusHF8254	MMP26	56547	NM_021801	1	-	0.615098	-1.04836	-
2130	HG-FocusHF2983	BMP10	27302	NM_014482	2	-	2.30855	-1.04798	-
7949	HG-FocusHF9715	TRIM21	6737	NM_003141	3	-	-1.14738	-1.0478	-
7771	HG-FocusHF9500	PRPH2	5961	NM_000322	1	-	-0.181096	-1.04764	-
7393	HG-FocusHF9066	OPRM1	4988	NM_001145287	2	-	0.951881	-1.04591	-
6740	HG-FocusHF8311	BRDT	676	NM_001242810	1	-	-0.988655	-1.0415	-
3239	HG-FocusHF4297	TFF2	7032	NM_005423	1	-	0.75706	-1.03362	-
3427	HG-FocusHF4519	TPSG1	25823	NM_012467	1	-	-0.228719	-1.0334	-
1901	HG-FocusHF2717	GCNT1	2650	NM_001097636	3	-	0.584815	-1.032	-
7456	HG-FocusHF9134	TUB	7275	NM_003320	2	-	1.23669	-1.03034	-
1787	HG-FocusHF2582	EYA1	2138	NM_000503	1	-	0.496715	-1.02844	-
7070	HG-FocusHF8688	LIPC	3990	NM_000236	1	-	-0.423344	-1.01924	-
248	HG-FocusHF10272	ADAM20	8748	NM_003814	1	-	-0.295822	-1.015	-
1857	HG-FocusHF2665	HPD	3242	NM_001171993	1	-	1.00021	-1.01239	-
3519	HG-FocusHF4625	DAZL	1618	NM_001190811	2	-	0.225581	-1.01152	-
2075	HG-FocusHF2915	RGS20	8601	NM_170587	3	-	-0.492302	-1.01035	-
6985	HG-FocusHF8589	ALDH4A1	8659	NM_003748	2	-	-2.01304	-1.01017	-
1995	HG-FocusHF2830	MORC1	27136	NM_014429	1	-	-0.211114	-1.00953	-
7993	HG-FocusHF9782	PUM2	23369	NM_015317	4	-	-0.431408	-1.00141	-
7185	HG-FocusHF8812	FUT8	2530	NM_178155	3	-	1.98505	-1.00119	-
5017	HG-FocusHF6342	EPOR	2057	NM_000121	2	-	1.45251	-1.00001	-
1884	HG-FocusHF270	CD3E	916	NM_000733	2	-	-0.248223	-0.999641	-
2512	HG-FocusHF3462	PKP3	11187	NM_007183	2	-	-1.03894	-0.998861	-
2501	HG-FocusHF3445	TNP2	7142	NM_005425	1	-	2.05369	-0.996302	-
1068	HG-FocusHF174	MFNG	4242	NM_002405	4	-	0.176552	-0.995225	-
6236	HG-FocusHF7735	CPB2	1361	NM_001872	2	-	-0.850632	-0.985094	-
7656	HG-FocusHF9365	MOBP	4336	NM_001278322	2	-	0.574532	-0.984564	-
4777	HG-FocusHF6075	ART1	417	NM_004314	2	-	0.339222	-0.977498	-
1201	HG-FocusHF1900	PRF1	5551	NM_001083116	2	-	0.832459	-0.971408	-
5631	HG-FocusHF7054	REG1A	5967	NM_002909	1	-	0.815414	-0.971015	-
4479	HG-FocusHF5717	MAGEA5	4104	NM_021049	2	-	-0.396365	-0.962033	-
2688	HG-FocusHF3658	JAK3	3718	NM_000215	2	-	-0.531358	-0.957866	-
7165	HG-FocusHF8788	ENPEP	2028	NM_001977	2	-	-0.171203	-0.956363	-
6555	HG-FocusHF8100	AGTR2	186	NM_000686	2	-	0.576451	-0.951162	-
954	HG-FocusHF1602	ATP2A1	487	NM_004320	2	-	0.70038	-0.949073	-
3881	HG-FocusHF503	CACNG5	27091	NM_145811	2	-	0.830922	-0.947793	-
2137	HG-FocusHF2992	PLA2G2A	5320	NM_001161729	1	-	0.954197	-0.939033	-
4045	HG-FocusHF5218	CA9	768	NM_001216	2	-	-0.642576	-0.938528	-
5211	HG-FocusHF658	IL7R	3575	NM_002185	2	-	0.852512	-0.938402	-
4492	HG-FocusHF5732	MPO	4353	NM_000250	1	-	0.583925	-0.935298	-
5107	HG-FocusHF6451	IGSF1	3547	NM_205833	2	-	2.5986	-0.934316	-
6264	HG-FocusHF7769	PPFIA2	8499	NM_003625	2	-	0.0731481	-0.928482	-
4356	HG-FocusHF5579	ZC4H2	55906	NM_018684	2	-	0.51782	-0.925544	-
6495	HG-FocusHF8036	PTTG1	9232	NM_001282382	4	-	-0.872697	-0.925147	-
1147	HG-FocusHF1833	NEUROD6	63974	NM_022728	1	-	1.47005	-0.923866	-
3476	HG-FocusHF4574	SMPX	23676	NM_014332	1	-	-1.59336	-0.923635	-
4921	HG-FocusHF6235	MMP10	4319	NM_002425	2	-	1.50552	-0.921135	-
3304	HG-FocusHF4376	SEZ6L2	26470	NM_201575	1	-	0.581168	-0.919541	-
5864	HG-FocusHF7315	MMP27	64066	NM_022122	2	-	0.903582	-0.918323	-
3261	HG-FocusHF4324	COPS4	51138	NM_001330727	4	-	-0.466518	-0.917812	-
5989	HG-FocusHF7456	CPA3	1359	NM_001870	1	-	0.379454	-0.917343	-
3828	HG-FocusHF497	GFAP	2670	NM_001242376	1	-	-1.16079	-0.916457	-
1174	HG-FocusHF1869	IL24	11009	NM_006850	2	-	0.818747	-0.915969	-
4401	HG-FocusHF5629	S1PR4	8698	NM_003775	3	-	-0.111673	-0.908706	-
3342	HG-FocusHF4417	LDLR	3949	NM_000527	4	-	-0.403536	-0.907332	-
4440	HG-FocusHF5674	NRXN3	9369	NM_001272020	2	-	-0.593351	-0.906432	-
4995	HG-FocusHF6314	OR10H1	26539	NM_013940	2	-	-0.098512	-0.904152	-
8166	HG-FocusHF9986	LALBA	3906	NM_002289	1	-	0.992766	-0.899984	-
7268	HG-FocusHF8924	CRNN	49860	NM_016190	1	-	0.212248	-0.899108	-
1771	HG-FocusHF2564	EIF4G3	8672	NM_001198801	4	-	-1.91782	-0.896039	-
7684	HG-FocusHF94	AKR1B10	57016	NM_020299	1	-	1.65668	-0.893886	-
3397	HG-FocusHF4485	C11orf58	10944	NM_014267	4	-	-0.145595	-0.892923	-
6493	HG-FocusHF8034	CD177	57126	NM_020406	1	-	0.327437	-0.892702	-
2617	HG-FocusHF358	CRYAA	1409	NM_000394	2	-	-1.23622	-0.89206	-
7509	HG-FocusHF9198	IKBKE	9641	NM_014002	2	-	-2.33522	-0.889771	-
3638	HG-FocusHF4758	CCR6	1235	NM_031409	3	-	-0.498786	-0.888352	-
5147	HG-FocusHF650	IGLL1	3543	NM_020070	1	-	-0.0536757	-0.886919	-
7646	HG-FocusHF9354	AGXT	189	NM_000030	1	-	0.669242	-0.88592	-
4262	HG-FocusHF548	DAG1	1605	NM_001177644	3	-	0.762051	-0.884828	-
6893	HG-FocusHF8480	DCC	1630	NM_005215	2	-	1.79616	-0.884206	-
4546	HG-FocusHF5803	KRT75	9119	NM_004693	1	-	-2.0194	-0.883188	-
7440	HG-FocusHF9118	CHRNB3	1142	NM_001347717	2	-	-1.11599	-0.878129	-
5002	HG-FocusHF6325	RDH16	8608	NM_003708	1	-	0.0893286	-0.87773	-
386	HG-FocusHF1044	ZNF253	56242	NM_021047	3	-	0.893298	-0.875169	-
3017	HG-FocusHF404	DBT	1629	NM_001918	3	-	-0.848182	-0.873293	-
6869	HG-FocusHF8452	CD180	4064	NM_005582	2	-	0.165924	-0.870704	-
3302	HG-FocusHF4374	OR2S2	56656	NM_019897	2	-	0.578385	-0.869413	-
4939	HG-FocusHF6252	FAP	2191	NM_004460	1	-	0.40152	-0.866758	-
6212	HG-FocusHF7706	CD59	966	NM_203330	4	-	-0.345212	-0.865082	-
5554	HG-FocusHF6972	NAP1L2	4674	NM_021963	3	-	-0.42974	-0.864133	-
4704	HG-FocusHF598	ATP4A	495	NM_000704	2	-	-0.130556	-0.863309	-
2949	HG-FocusHF3965	IL13RA2	3598	NM_000640	2	-	0.976198	-0.863201	-
4081	HG-FocusHF5261	PLAUR	5329	NM_002659	2	-	2.13998	-0.862522	-
3695	HG-FocusHF4823	BMP15	9210	NM_005448	2	-	2.10973	-0.862447	-
2181	HG-FocusHF3049	PRELP	5549	NM_002725	2	-	0.86598	-0.861978	-
498	HG-FocusHF1077	SLC17A3	10786	NM_001098486	1	-	0.916158	-0.861461	-
4927	HG-FocusHF6240	KRT13	3860	NM_153490	1	-	1.43305	-0.859346	-
2416	HG-FocusHF334	MMP8	4317	NM_001304441	2	-	0.659833	-0.857687	-
5555	HG-FocusHF6973	GSTA3	2940	NM_000847	2	-	-0.224455	-0.857478	-
143	HG-FocusHF10149	DHRS2	10202	NM_182908	1	-	-1.81975	-0.856758	-
5141	HG-FocusHF6494	AVPR1A	552	NM_000706	2	-	-0.0278535	-0.855671	-
903	HG-FocusHF1541	RPL41	6171	NM_001035267	4	-	0.936205	-0.851016	-
6727	HG-FocusHF8296	REN	5972	NM_000537	1	-	-1.30705	-0.846824	-
1166	HG-FocusHF1859	HSPB3	8988	NM_006308	1	-	-1.2277	-0.840609	-
7292	HG-FocusHF8950	SERPINC1	462	NM_000488	1	-	1.08701	-0.836717	-
8084	HG-FocusHF9880	CDK12	51755	NM_016507	3	-	-1.2638	-0.836378	-
3116	HG-FocusHF4154	CHST4	10164	NM_001166395	3	-	0.0611377	-0.831479	-
4164	HG-FocusHF5367	ACTG2	72	NM_001615	2	-	-0.0783007	-0.830214	-
627	HG-FocusHF122	FUT2	2524	NM_000511	2	-	-0.541266	-0.825209	-
4447	HG-FocusHF5681	P2RX7	5027	NM_002562	2	-	-2.31534	-0.825079	-
5745	HG-FocusHF718	RIPK1	8737	NM_001354933	2	-	-0.313947	-0.824307	-
4351	HG-FocusHF5573	S100G	795	NM_004057	1	-	0.103356	-0.822729	-
622	HG-FocusHF1214	IPO5	3843	NM_002271	4	-	-2.01909	-0.814988	-
4109	HG-FocusHF5296	TMPRSS15	5651	NM_002772	3	-	1.24682	-0.812455	-
853	HG-FocusHF1482	PTPN6	5777	NM_080549	4	-	-0.316209	-0.809896	-
3992	HG-FocusHF5156	ADAMTS6	11174	NM_197941	2	-	-0.573065	-0.809173	-
4971	HG-FocusHF6288	TNR	7143	NM_003285	2	-	0.462381	-0.807406	-
4620	HG-FocusHF5885	NME7	29922	NM_013330	3	-	-0.709259	-0.807212	-
4643	HG-FocusHF5910	AGPAT4	56895	NM_020133	2	-	-0.275489	-0.805948	-
3799	HG-FocusHF4939	HSD3B1	3283	NM_000862	1	-	1.39721	-0.801679	-
1378	HG-FocusHF2111	LGALS14	56891	NM_203471	3	-	0.868945	-0.801389	-
2763	HG-FocusHF3746	GPR132	29933	NM_013345	2	-	-0.964677	-0.800779	-
7770	HG-FocusHF95	HTR3B	9177	NM_006028	2	-	0.96782	-0.800015	-
2979	HG-FocusHF3999	CYP3A5	1577	NM_001291829	1	-	2.63183	-0.799745	-
1709	HG-FocusHF2486	IFT27	11020	NM_001177701	3	-	-0.300788	-0.798674	-
1759	HG-FocusHF2551	SAA4	6291	NM_006512	3	-	-0.288073	-0.796861	-
4139	HG-FocusHF5332	RASSF2	9770	NM_014737	4	-	-0.819796	-0.795101	-
608	HG-FocusHF120	GABRA6	2559	NM_000811	1	-	0.281946	-0.794579	-
4021	HG-FocusHF519	PDHA2	5161	NM_005390	2	-	-0.550957	-0.793778	-
8033	HG-FocusHF9827	MYF6	4618	NM_002469	2	-	-0.499917	-0.791175	-
813	HG-FocusHF1433	SLC7A11	23657	NM_014331	3	-	-0.0238302	-0.791004	-
711	HG-FocusHF1311	FGFBP1	9982	NM_005130	1	-	1.37039	-0.789847	-
8151	HG-FocusHF9970	MICU1	10367	NM_006077	3	-	0.0356313	-0.789598	-
4656	HG-FocusHF5924	CHD1	1105	NM_001270	4	-	-1.56195	-0.789146	-
8018	HG-FocusHF981	GBP1	2633	NM_002053	3	-	-0.933982	-0.788484	-
7409	HG-FocusHF9084	VPS72	6944	NM_005997	4	-	0.31049	-0.786331	-
7802	HG-FocusHF9534	GSTA1	2938	NM_145740	2	-	1.65906	-0.784241	-
7612	HG-FocusHF9317	PHEX	5251	NM_000444	1	-	-0.508855	-0.783964	-
2014	HG-FocusHF285	IL5RA	3568	NM_175724	2	-	2.38647	-0.783378	-
5156	HG-FocusHF6511	CELA3A	10136	NM_005747	3	-	0.862996	-0.783069	-
5524	HG-FocusHF6939	LCT	3938	NM_002299	2	-	2.12579	-0.781898	-
8039	HG-FocusHF9833	TSPAN31	6302	NM_001330169	3	-	-0.790476	-0.781894	-
2703	HG-FocusHF3676	DOP1B	9980	NM_001320714	2	-	-0.0448098	-0.780689	-
7240	HG-FocusHF8882	F2RL2	2151	NM_004101	1	-	-0.398995	-0.779602	-
7319	HG-FocusHF8986	KCNMB3	27094	NM_171829	2	-	1.87558	-0.771416	-
4138	HG-FocusHF5330	ABLIM1	3983	NM_002313	4	-	-1.90874	-0.771384	-
1141	HG-FocusHF1827	GHRH	2691	NM_021081	1	-	1.39172	-0.771063	-
3914	HG-FocusHF5066	UBQLN3	50613	NM_001347096	2	-	-1.78123	-0.76863	-
7995	HG-FocusHF9784	PCDH12	51294	NM_016580	1	-	-0.0488952	-0.767714	-
6752	HG-FocusHF8327	GNRHR	2798	NM_000406	3	-	0.877794	-0.765306	-
6107	HG-FocusHF7581	CD6	923	NM_006725	2	-	1.24343	-0.765289	-
5295	HG-FocusHF668	URI1	8725	NM_003796	3	-	-1.20587	-0.763717	-
548	HG-FocusHF1139	TULP1	7287	NM_003322	2	-	2.53633	-0.758356	-
1883	HG-FocusHF27	MAB21L2	10586	NM_006439	2	-	0.62604	-0.755617	-
3751	HG-FocusHF4889	SLC22A6	9356	NM_153278	1	-	-0.22001	-0.745289	-
3715	HG-FocusHF4842	GUCA2B	2981	NM_007102	1	-	1.09751	-0.745054	-
6069	HG-FocusHF7540	VIL1	7429	NM_007127	2	-	-0.116688	-0.74414	-
5390	HG-FocusHF6788	KRT9	3857	NM_000226	2	-	-0.495834	-0.743201	-
926	HG-FocusHF1571	PKD2L1	9033	NM_001253837	1	-	-0.390683	-0.741301	-
1508	HG-FocusHF2263	ABCB8	11194	NM_007188	1	-	-0.444185	-0.740974	-
3609	HG-FocusHF4723	PTGES	9536	NM_004878	3	-	1.66907	-0.739895	-
3396	HG-FocusHF4484	TTR	7276	NM_000371	1	-	-1.06333	-0.739038	-
3989	HG-FocusHF5153	RNF14	9604	NM_004290	4	-	-0.203263	-0.735678	-
6688	HG-FocusHF8251	TPST2	8459	NM_001008566	3	-	1.33473	-0.730249	-
4283	HG-FocusHF5500	COL11A1	1301	NM_080629	1	-	-0.922056	-0.72951	-
4484	HG-FocusHF5722	DCLK1	9201	NM_004734	2	-	0.811143	-0.729486	-
8172	HG-FocusHF9997	TRPC5	7224	NM_012471	2	-	0.81292	-0.728162	-
6795	HG-FocusHF8373	MEFV	4210	NM_000243	1	-	-0.811638	-0.726529	-
3412	HG-FocusHF450	CLEC4E	26253	NM_014358	2	-	0.916713	-0.724072	-
2957	HG-FocusHF3973	KCNMB2	10242	NM_005832	2	-	1.30881	-0.723749	-
3869	HG-FocusHF5015	PGAM2	5224	NM_000290	1	-	0.859187	-0.722453	-
6345	HG-FocusHF7858	PLAC1	10761	NM_021796	2	-	-0.810111	-0.72044	-
6629	HG-FocusHF8182	NOX3	50508	NM_015718	1	-	-0.29473	-0.720161	-
7155	HG-FocusHF8776	FCRL2	79368	NM_030764	2	-	1.72545	-0.719219	-
2167	HG-FocusHF3031	ATP6V0A4	50617	NM_130841	2	-	0.972123	-0.717953	-
3511	HG-FocusHF4618	UPF3B	65109	NM_080632	4	-	0.198346	-0.71591	-
3978	HG-FocusHF5143	PHOX2B	8929	NM_003924	1	-	-2.06725	-0.715774	-
2959	HG-FocusHF3978	SLC39A2	29986	NM_014579	1	-	-0.249373	-0.713039	-
6990	HG-FocusHF8594	CGA	1081	NM_001252383	1	-	-0.820756	-0.711805	-
5012	HG-FocusHF6336	SLC11A1	6556	NM_000578	2	-	-0.693492	-0.711561	-
6390	HG-FocusHF7921	SPRR1A	6698	NM_001199828	2	-	-0.0193043	-0.708259	-
5433	HG-FocusHF6831	TMPRSS4	56649	NM_019894	1	-	0.863457	-0.708023	-
1594	HG-FocusHF2358	CLIC3	9022	NM_004669	1	-	0.890039	-0.705505	-
1952	HG-FocusHF2778	TAC3	6866	NM_013251	2	-	-1.31357	-0.704787	-
7828	HG-FocusHF9565	S100B	6285	NM_006272	1	-	0.623347	-0.703522	-
5957	HG-FocusHF7420	SLA	6503	NM_001282965	1	-	0.255746	-0.700334	-
7374	HG-FocusHF9043	THEG	51298	NM_016585	1	-	1.5488	-0.699932	-
2843	HG-FocusHF384	C1orf61	10485	NM_006365	2	-	0.200216	-0.698946	-
4836	HG-FocusHF6136	TNNT3	7140	NM_001297646	2	-	1.17797	-0.698202	-
7739	HG-FocusHF9463	CDADC1	81602	NM_030911	2	-	-1.25126	-0.697426	-
4408	HG-FocusHF5638	NKG7	4818	NM_005601	2	-	0.0236626	-0.695725	-
5265	HG-FocusHF6646	IL36A	27179	NM_014440	2	-	0.0957371	-0.695542	-
3457	HG-FocusHF4551	LARP1	23367	NM_015315	4	-	-2.0471	-0.695464	-
8141	HG-FocusHF9957	CASP1	834	NM_001257118	3	-	0.934397	-0.694434	-
1852	HG-FocusHF266	PRPF18	8559	NM_003675	4	-	-0.64304	-0.690196	-
6049	HG-FocusHF752	TRPC7	57113	NM_020389	1	-	1.68706	-0.687242	-
5495	HG-FocusHF6904	SLC34A1	6569	NM_003052	2	-	0.396378	-0.685964	-
2022	HG-FocusHF2857	SLCO1A2	6579	NM_134431	2	-	0.150044	-0.685866	-
2069	HG-FocusHF2909	TREH	11181	NM_007180	1	-	0.126549	-0.684235	-
6544	HG-FocusHF8091	APOE	348	NM_001302690	1	-	1.83011	-0.680616	-
6384	HG-FocusHF7912	KLK5	25818	NM_012427	2	-	-0.661838	-0.678954	-
1712	HG-FocusHF249	FUT7	2529	NM_004479	2	-	-1.68627	-0.678625	-
1959	HG-FocusHF2785	LGALS3BP	3959	NM_005567	2	-	0.602692	-0.678278	-
3341	HG-FocusHF4416	CD79A	973	NM_001783	4	-	-0.773687	-0.677003	-
6242	HG-FocusHF7742	ACSL5	51703	NM_203380	4	-	1.70223	-0.673893	-
2187	HG-FocusHF3060	LYVE1	10894	NM_006691	1	-	1.22348	-0.673717	-
7886	HG-FocusHF9639	SLPI	6590	NM_003064	2	-	0.530141	-0.67251	-
2341	HG-FocusHF3249	PRR13	54458	NM_018457	4	-	0.956009	-0.67205	-
2919	HG-FocusHF3926	ITK	3702	NM_005546	3	-	-1.56548	-0.671645	-
2473	HG-FocusHF3415	RRH	10692	NM_006583	2	-	1.02516	-0.671511	-
7009	HG-FocusHF8616	FOLR1	2348	NM_016729	2	-	-0.871331	-0.670624	-
2670	HG-FocusHF3639	CDH10	1008	NM_006727	2	-	0.489754	-0.66631	-
2866	HG-FocusHF3867	SCG3	29106	NM_013243	2	-	1.4116	-0.666096	-
7273	HG-FocusHF8929	VIP	7432	NM_003381	2	-	1.24336	-0.664189	-
2872	HG-FocusHF3872	PRSS16	10279	NM_005865	2	-	1.07037	-0.662563	-
7145	HG-FocusHF8767	ZNF239	8187	NM_005674	3	-	-0.66792	-0.661948	-
661	HG-FocusHF1254	SULT1C2	6819	NM_176825	2	-	-0.24695	-0.659868	-
3443	HG-FocusHF4536	KRT35	3886	NM_002280	2	-	0.466376	-0.65785	-
6420	HG-FocusHF7956	SRPK3	26576	NM_014370	1	-	1.17597	-0.655474	-
1503	HG-FocusHF2258	PLIN1	5346	NM_002666	1	-	0.653604	-0.65173	-
2049	HG-FocusHF2887	MS4A3	932	NM_006138	2	-	-1.63824	-0.650832	-
6124	HG-FocusHF7600	GP9	2815	NM_000174	1	-	2.51104	-0.650553	-
3202	HG-FocusHF4256	PAEP	5047	NM_001018049	1	-	1.2243	-0.647781	-
1320	HG-FocusHF2038	CYP3A4	1576	NM_017460	2	-	0.379305	-0.646373	-
8095	HG-FocusHF9898	HAS2	3037	NM_005328	2	-	0.0120332	-0.646074	-
4441	HG-FocusHF5675	RAPSN	5913	NM_005055	1	-	1.35278	-0.644167	-
5097	HG-FocusHF644	PSMF1	9491	NM_006814	4	-	-0.110294	-0.643003	-
819	HG-FocusHF1442	PEX11B	8799	NM_003846	4	-	-0.43461	-0.642427	-
2482	HG-FocusHF3424	SLCO1B1	10599	NM_006446	2	-	0.970712	-0.641942	-
4400	HG-FocusHF5628	TAAR5	9038	NM_003967	1	-	-0.6173	-0.638929	-
4243	HG-FocusHF5454	TNNC2	7125	NM_003279	1	-	-0.109653	-0.63806	-
1737	HG-FocusHF2521	PSPN	5623	NM_004158	1	-	-1.59167	-0.636913	-
6861	HG-FocusHF8443	ASCL3	56676	NM_020646	1	-	0.805995	-0.63639	-
2984	HG-FocusHF4003	HPR	3250	NM_020995	2	-	0.293312	-0.633235	-
708	HG-FocusHF1309	DSG3	1830	NM_001944	1	-	0.415328	-0.630292	-
5677	HG-FocusHF7105	GFRA4	64096	NM_145762	1	-	-1.64384	-0.630054	-
5721	HG-FocusHF7152	AMELX	265	NM_182680	2	-	1.42056	-0.629969	-
6095	HG-FocusHF757	GDF3	9573	NM_020634	2	-	0.0748272	-0.628886	-
5005	HG-FocusHF6328	BLCAP	10904	NM_006698	4	-	-0.13922	-0.628471	-
1490	HG-FocusHF2242	MAGEA8	4107	NM_001166400	2	-	1.04363	-0.627513	-
1079	HG-FocusHF1752	MAGEA9B	728269	NM_001080790	2	-	1.95237	-0.624182	-
659	HG-FocusHF1251	TCL1B	9623	NM_004918	2	-	0.333076	-0.622257	-
671	HG-FocusHF1265	HOXB1	3211	NM_002144	2	-	1.09805	-0.621946	-
4588	HG-FocusHF5849	ITGAE	3682	NM_002208	3	-	-0.940964	-0.620399	-
6360	HG-FocusHF788	ATP2B4	493	NM_001001396	2	-	-0.103955	-0.614317	-
6148	HG-FocusHF7631	CBLIF	2694	NM_005142	2	-	0.481512	-0.614156	-
6529	HG-FocusHF8074	CACNG1	786	NM_000727	1	-	0.112213	-0.613523	-
2875	HG-FocusHF3875	LAMB3	3914	NM_001017402	2	-	0.238944	-0.611956	-
6551	HG-FocusHF8098	MGAT4A	11320	NM_012214	2	-	-1.48962	-0.610811	-
7415	HG-FocusHF9092	FMO1	2326	NM_001282692	1	-	-0.728433	-0.605409	-
7892	HG-FocusHF9647	MAS1	4142	NM_002377	1	-	-1.6188	-0.604877	-
7653	HG-FocusHF9362	CRB1	23418	NM_201253	2	-	-0.0628016	-0.601392	-
4339	HG-FocusHF5560	CCDC68	80323	NM_025214	1	-	-0.0591015	-0.600971	-
1989	HG-FocusHF2819	CDK3	1018	NM_001258	2	-	-1.131	-0.597705	-
7007	HG-FocusHF8614	CRCT1	54544	NM_019060	1	-	0.166891	-0.597134	-
5952	HG-FocusHF7416	BDKRB2	624	NM_000623	1	-	0.0943188	-0.595912	-
7597	HG-FocusHF9299	MEIS1	4211	NM_002398	2	-	-0.411078	-0.587411	-
638	HG-FocusHF123	PDE6B	5158	NM_000283	1	-	0.565117	-0.586984	-
6102	HG-FocusHF7576	CD5L	922	NM_005894	1	-	0.194267	-0.585552	-
7613	HG-FocusHF9318	PLA2G3	50487	NM_015715	1	-	0.505869	-0.58169	-
5802	HG-FocusHF7241	HK3	3101	NM_002115	1	-	0.363773	-0.581303	-
2994	HG-FocusHF4013	MFAP5	8076	NM_003480	3	-	-0.225205	-0.581219	-
2	HG-FocusHF10	NPM3	10360	NM_006993	3	-	0.152456	-0.579476	-
7264	HG-FocusHF8916	FAM102A	399665	NM_001035254	3	-	1.28265	-0.578686	-
7805	HG-FocusHF9537	GATA1	2623	NM_002049	1	-	1.87687	-0.577217	-
1002	HG-FocusHF1659	PRKACA	5566	NM_001304349	3	-	-0.073843	-0.576303	-
6385	HG-FocusHF7913	SCMH1	22955	NM_012236	4	-	-1.31233	-0.575746	-
2618	HG-FocusHF3580	CASQ1	844	NM_001231	2	-	0.0672501	-0.573488	-
2336	HG-FocusHF3244	ADIPOQ	9370	NM_001177800	2	-	1.37637	-0.567581	-
2474	HG-FocusHF3416	CDH17	1015	NM_001144663	2	-	0.267859	-0.567355	-
4410	HG-FocusHF564	TFF1	7031	NM_003225	1	-	0.748299	-0.566882	-
5341	HG-FocusHF6736	HBD	3045	NM_000519	2	-	-0.433342	-0.565082	-
194	HG-FocusHF10207	KLK15	55554	NM_017509	1	-	1.74459	-0.561461	-
7047	HG-FocusHF8657	AMT	275	NM_000481	2	-	-0.612027	-0.556901	-
3207	HG-FocusHF4261	GTF3C3	9330	NM_012086	4	-	-1.31348	-0.556858	-
1572	HG-FocusHF2333	SLC17A4	10050	NM_001286121	2	-	0.324128	-0.556743	-
7865	HG-FocusHF9610	GALNT1	2589	NM_020474	4	-	-0.247833	-0.55576	-
1117	HG-FocusHF1799	DACT1	51339	NM_016651	2	-	-0.802948	-0.5553	-
1893	HG-FocusHF271	GPR173	54328	NM_018969	1	-	0.0651963	-0.553533	-
3402	HG-FocusHF449	ANXA6	309	NM_001155	4	-	-1.14221	-0.552407	-
6976	HG-FocusHF8579	CETN3	1070	NM_004365	4	-	0.159995	-0.551385	-
1050	HG-FocusHF1716	APOBEC1	339	NM_001644	2	-	0.791677	-0.551151	-
3058	HG-FocusHF4085	ANKRD2	26287	NM_020349	2	-	2.05609	-0.548731	-
7960	HG-FocusHF9729	PRDM9	56979	NM_020227	1	-	1.22077	-0.54655	-
4257	HG-FocusHF5473	PSG1	5669	NM_006905	3	-	0.85379	-0.546148	-
937	HG-FocusHF1587	ITGB6	3694	NM_001282388	2	-	0.148068	-0.546091	-
1055	HG-FocusHF1724	KALRN	8997	NM_007064	2	-	0.730299	-0.545325	-
6961	HG-FocusHF8561	CYP1A2	1544	NM_000761	1	-	-0.106061	-0.545046	-
2646	HG-FocusHF3609	IFNB1	3456	NM_002176	1	-	0.725895	-0.544903	-
3296	HG-FocusHF4366	MYOC	4653	NM_000261	2	-	-0.380333	-0.542251	-
889	HG-FocusHF1524	TKTL1	8277	NM_012253	1	-	-0.137232	-0.540669	-
6277	HG-FocusHF7782	PAK3	5063	NM_002578	1	-	1.52775	-0.536994	-
6279	HG-FocusHF7784	KLK2	3817	NM_005551	1	-	1.03711	-0.536903	-
6541	HG-FocusHF8087	HSPB7	27129	NM_001349689	2	-	-0.685066	-0.535828	-
966	HG-FocusHF1618	SEMA3B	7869	NM_004636	1	-	2.32898	-0.535225	-
1489	HG-FocusHF2241	ITGB2	3689	NM_000211	4	-	-0.354669	-0.534501	-
7072	HG-FocusHF869	PBX1	5087	NM_002585	1	-	-0.296626	-0.530638	-
7403	HG-FocusHF9075	CXCL10	3627	NM_001565	3	-	0.830962	-0.529591	-
6913	HG-FocusHF8502	SERPINB2	5055	NM_001143818	2	-	-0.696076	-0.529211	-
1758	HG-FocusHF255	FCGR2B	2213	NM_004001	3	-	0.0151461	-0.528585	-
4872	HG-FocusHF6180	OR10H3	26532	NM_013938	2	-	-0.496877	-0.52756	-
345	HG-FocusHF10388	SERPINB13	5275	NM_012397	3	-	0.855869	-0.527235	-
5706	HG-FocusHF7138	C1QB	713	NM_000491	1	-	1.1376	-0.526977	-
1621	HG-FocusHF2389	F13B	2165	NM_001994	2	-	0.332275	-0.526672	-
4364	HG-FocusHF5587	DNTT	1791	NM_004088	1	-	2.36883	-0.525945	-
5427	HG-FocusHF6825	HRH1	3269	NM_000861	1	-	-0.122188	-0.522514	-
80	HG-FocusHF10085	MS4A2	2206	NM_000139	1	-	0.783008	-0.520564	-
1341	HG-FocusHF2064	MAGEB1	4112	NM_002363	2	-	2.25594	-0.519984	-
6570	HG-FocusHF812	SAA2	6289	NM_001127380	1	-	0.0186647	-0.519052	-
6568	HG-FocusHF8116	FABP4	2167	NM_001442	2	-	0.0401693	-0.517901	-
5768	HG-FocusHF7202	CDX4	1046	NM_005193	1	-	0.402823	-0.51698	-
3760	HG-FocusHF4898	ACOX2	8309	NM_003500	1	-	1.28022	-0.515596	-
1437	HG-FocusHF2180	SYCP2	10388	NM_014258	2	-	-0.353426	-0.515563	-
4510	HG-FocusHF5754	GRM5	2915	NM_000842	1	-	0.0369788	-0.514932	-
6837	HG-FocusHF8419	AMHR2	269	NM_020547	1	-	-0.678339	-0.514777	-
7258	HG-FocusHF891	RNASE3	6037	NM_002935	1	-	-1.29866	-0.510983	-
5125	HG-FocusHF6471	CYBB	1536	NM_000397	4	-	-1.97636	-0.507391	-
7103	HG-FocusHF8718	FBXO40	51725	NM_016298	1	-	-0.18081	-0.50275	-
5355	HG-FocusHF675	LIMA1	51474	NM_016357	4	-	-1.99961	-0.502238	-
7907	HG-FocusHF9665	WAS	7454	NM_000377	4	-	0.490381	-0.502054	-
2803	HG-FocusHF3795	SPAG9	9043	NM_003971	4	-	-0.816767	-0.501633	-
5842	HG-FocusHF7285	NQO1	1728	NM_000903	3	-	0.726932	-0.500536	-
4744	HG-FocusHF6030	NME5	8382	NM_003551	2	-	-0.729656	-0.497072	-
254	HG-FocusHF10280	CCN5	8839	NM_003881	1	-	1.42989	-0.496265	-
460	HG-FocusHF10529	SCGB2A2	4250	NM_002411	2	-	0.397829	-0.496119	-
6326	HG-FocusHF7832	PIK3R5	23533	NM_014308	3	-	0.970066	-0.49596	-
1916	HG-FocusHF2733	PILRA	29992	NM_013439	2	-	-0.190406	-0.495847	-
7134	HG-FocusHF8749	CCR8	1237	NM_005201	2	-	-1.83286	-0.495702	-
496	HG-FocusHF1074	BTN3A2	11118	NM_007047	3	-	-0.166577	-0.493861	-
4928	HG-FocusHF6241	GABRA3	2556	NM_000808	1	-	0.590634	-0.48996	-
6347	HG-FocusHF786	RAD51AP1	10635	NM_001130862	4	-	-1.33728	-0.488007	-
4816	HG-FocusHF6116	ZEB2	9839	NM_014795	2	-	0.551538	-0.487806	-
559	HG-FocusHF1151	GLRX	2745	NM_002064	4	-	0.616091	-0.485207	-
5335	HG-FocusHF6727	CDYL	9425	NM_004824	3	-	-0.841604	-0.479846	-
5713	HG-FocusHF7144	PDE7B	27115	NM_018945	2	-	0.715288	-0.478389	-
4803	HG-FocusHF6103	RRAGB	10325	NM_016656	2	-	0.796732	-0.476805	-
490	HG-FocusHF1068	BRD1	23774	NM_001349942	3	-	0.474263	-0.472431	-
2222	HG-FocusHF3100	MATN4	8785	NM_003833	2	-	2.2666	-0.472361	-
2962	HG-FocusHF3980	APOBR	55911	NM_018690	2	-	0.517342	-0.470521	-
3322	HG-FocusHF4398	SVIL	6840	NM_021738	2	-	-0.0608676	-0.463348	-
2953	HG-FocusHF3969	ESRRG	2104	NM_206594	2	-	0.303834	-0.461936	-
4567	HG-FocusHF5828	KCNJ16	3773	NM_001291625	2	-	-0.424075	-0.461403	-
6769	HG-FocusHF8348	IFIT3	3437	NM_001289759	4	-	-1.79949	-0.457034	-
6506	HG-FocusHF8050	RASGRF1	5923	NM_002891	1	-	1.63223	-0.452592	-
2669	HG-FocusHF3637	CSN2	1447	NM_001891	3	-	1.60755	-0.452539	-
5861	HG-FocusHF7312	USP6	9098	NM_001304284	2	-	-0.552943	-0.452448	-
2312	HG-FocusHF3216	FCGR1A	2209	NM_000566	2	-	0.629891	-0.452192	-
2467	HG-FocusHF3407	CHIA	27159	NM_201653	1	-	-0.954448	-0.449545	-
4610	HG-FocusHF5875	CLEC5A	23601	NM_013252	1	-	1.87781	-0.448821	-
589	HG-FocusHF1182	LCN2	3934	NM_005564	1	-	2.05435	-0.448372	-
311	HG-FocusHF10347	ROS1	6098	NM_002944	2	-	0.90351	-0.446654	-
2561	HG-FocusHF3515	RGS4	5999	NM_001113380	1	-	-0.158773	-0.446005	-
6887	HG-FocusHF8474	CELF2	10659	NM_001025076	4	-	0.171068	-0.445804	-
3685	HG-FocusHF4812	TTC1	7265	NM_003314	3	-	0.462803	-0.445234	-
5618	HG-FocusHF7040	MIP	4284	NM_012064	1	-	-0.0145737	-0.44317	-
6228	HG-FocusHF7728	GPRC5D	55507	NM_018654	2	-	-0.622873	-0.437759	-
2259	HG-FocusHF3150	MYL3	4634	NM_000258	1	-	-1.11546	-0.436413	-
1273	HG-FocusHF1988	ADH1B	125	NM_001286650	2	-	0.509171	-0.435746	-
203	HG-FocusHF10220	PROM1	8842	NM_006017	2	-	1.60524	-0.435111	-
2724	HG-FocusHF3700	MYBPC1	4604	NM_002465	2	-	1.20582	-0.432326	-
5300	HG-FocusHF6684	ITGB7	3695	NM_000889	4	-	-0.0727283	-0.432285	-
3404	HG-FocusHF4491	PROCR	10544	NM_006404	2	-	0.931867	-0.431506	-
3938	HG-FocusHF5093	MARCO	8685	NM_006770	1	-	1.82271	-0.43051	-
3245	HG-FocusHF4302	GHRHR	2692	NM_000823	1	-	0.369711	-0.429466	-
4961	HG-FocusHF6279	POLR2K	5440	NM_005034	4	-	1.08557	-0.427015	-
3094	HG-FocusHF4127	ARHGAP35	2909	NM_004491	2	-	-2.87289	-0.425425	-
1601	HG-FocusHF2367	PDE6H	5149	NM_006205	1	-	2.6181	-0.42328	-
1262	HG-FocusHF1975	CCL20	6364	NM_004591	2	-	0.0360499	-0.416422	-
346	HG-FocusHF1039	APOL6	80830	NM_030641	2	-	-0.568819	-0.414593	-
4835	HG-FocusHF6135	FYN	2534	NM_002037	3	-	-0.270994	-0.41459	-
6915	HG-FocusHF8504	GRB10	2887	NM_001350816	2	-	-0.789012	-0.407374	-
50	HG-FocusHF10053	HTR3A	3359	NM_213621	2	-	0.393545	-0.406503	-
6249	HG-FocusHF7752	CD209	30835	NM_021155	2	-	-0.467304	-0.406375	-
2469	HG-FocusHF341	SF3A3	10946	NM_006802	4	-	0.19969	-0.403176	-
1403	HG-FocusHF2139	ZNF205	7755	NM_001278158	2	-	1.88515	-0.401049	-
6643	HG-FocusHF82	GFI1B	8328	NM_004188	1	-	1.44881	-0.400661	-
6562	HG-FocusHF8109	RAB27A	5873	NM_183235	4	-	0.109113	-0.400104	-
4870	HG-FocusHF6179	SLC39A8	64116	NM_022154	4	-	-0.53652	-0.39836	-
3197	HG-FocusHF425	DSG1	1828	NM_001942	2	-	0.153192	-0.397553	-
830	HG-FocusHF1455	KCNJ15	3772	NM_170736	2	-	0.105771	-0.394811	-
3838	HG-FocusHF4982	RAB5B	5869	NM_002868	4	-	0.686022	-0.394455	-
6466	HG-FocusHF8002	LRRC17	10234	NM_005824	2	-	-1.51982	-0.393897	-
6341	HG-FocusHF7850	CACNA1I	8911	NM_021096	2	-	2.14389	-0.393371	-
7925	HG-FocusHF9686	TPD52	7163	NM_005079	4	-	-0.35264	-0.387374	-
7473	HG-FocusHF9158	AGT	183	NM_000029	2	-	0.262725	-0.38682	-
2659	HG-FocusHF3626	TLR4	7099	NM_003266	2	-	1.28257	-0.383288	-
6252	HG-FocusHF7755	SERPINE1	5054	NM_000602	1	-	0.907473	-0.379782	-
1062	HG-FocusHF1731	OMG	4974	NM_002544	2	-	1.05797	-0.379729	-
6742	HG-FocusHF8313	FSCN2	25794	NM_001077182	1	-	0.296735	-0.377868	-
7119	HG-FocusHF8733	PON1	5444	NM_000446	2	-	0.373921	-0.377386	-
7174	HG-FocusHF88	GBF1	8729	NM_004193	4	-	-0.0390307	-0.377358	-
415	HG-FocusHF10475	EPB42	2038	NM_000119	1	-	0.65659	-0.376676	-
7195	HG-FocusHF8825	ADH7	131	NM_000673	2	-	1.62917	-0.376574	-
964	HG-FocusHF1616	PRG3	10394	NM_006093	1	-	0.883066	-0.376383	-
2729	HG-FocusHF3707	UTRN	7402	NM_007124	3	-	-0.397519	-0.376049	-
5486	HG-FocusHF6895	ART3	419	NM_001130016	2	-	0.121598	-0.375843	-
2562	HG-FocusHF3516	EGFL6	25975	NM_001167890	2	-	0.114413	-0.372505	-
1986	HG-FocusHF2816	COL3A1	1281	NM_000090	2	-	1.34355	-0.371075	-
3612	HG-FocusHF4726	GAS7	8522	NM_201433	3	-	0.682258	-0.369289	-
2070	HG-FocusHF291	RPA4	29935	NM_013347	2	-	-0.186336	-0.367512	-
3069	HG-FocusHF4099	KCND1	3750	NM_004979	1	-	-0.375925	-0.364574	-
606	HG-FocusHF1199	GNLY	10578	NM_012483	1	-	0.432702	-0.36453	-
3980	HG-FocusHF5145	LAMC2	3918	NM_005562	2	-	0.794836	-0.357821	-
7974	HG-FocusHF9747	PF4	5196	NM_002619	1	-	-0.440475	-0.355059	-
6448	HG-FocusHF7986	CXCR6	10663	NM_006564	2	-	1.03702	-0.354589	-
6597	HG-FocusHF8147	ZBTB6	10773	NM_006626	2	-	-0.293775	-0.354496	-
7808	HG-FocusHF954	MIA2	4253	NM_005930	3	-	1.12078	-0.354432	-
3591	HG-FocusHF4705	SLC5A1	6523	NM_000343	1	-	-0.201446	-0.35405	-
2680	HG-FocusHF365	PIGR	5284	NM_002644	2	-	-0.464855	-0.3528	-
499	HG-FocusHF1078	ATP1A2	477	NM_000702	2	-	1.23799	-0.351731	-
5144	HG-FocusHF6498	RNASE2	6036	NM_002934	2	-	0.0592465	-0.349429	-
4295	HG-FocusHF5514	PRKD3	23683	NM_005813	3	-	-0.82629	-0.346862	-
1838	HG-FocusHF2640	TRIOBP	11078	NM_001039141	4	-	-1.96366	-0.34526	-
3953	HG-FocusHF5115	MFAP1	4236	NM_005926	4	-	1.28595	-0.344222	-
6904	HG-FocusHF8494	RNF17	56163	NM_031277	2	-	1.66713	-0.338638	-
2215	HG-FocusHF3095	HCRTR2	3062	NM_001526	2	-	0.17377	-0.33681	-
6352	HG-FocusHF7865	CYLC2	1539	NM_001340	3	-	0.833241	-0.336376	-
6116	HG-FocusHF7590	TAS2R1	50834	NM_019599	2	-	-0.456899	-0.333497	-
2353	HG-FocusHF3263	NEUROD4	58158	NM_021191	2	-	0.0419576	-0.33284	-
6142	HG-FocusHF7623	FAT2	2196	NM_001447	1	-	1.54151	-0.3328	-
408	HG-FocusHF10468	UBASH3A	53347	NM_018961	1	-	-0.051957	-0.33257	-
4849	HG-FocusHF6153	IKZF4	64375	NM_022465	3	-	-0.654902	-0.332416	-
4006	HG-FocusHF5172	SPRR1B	6699	NM_003125	1	-	-0.272471	-0.33035	-
3122	HG-FocusHF4161	ZBP1	81030	NM_030776	2	-	0.560797	-0.330119	-
5738	HG-FocusHF7171	SPTA1	6708	NM_003126	2	-	0.714063	-0.32958	-
6358	HG-FocusHF7876	GPR21	2844	NM_005294	2	-	-1.59446	-0.328682	-
57	HG-FocusHF10061	APOF	319	NM_001638	2	-	0.855208	-0.328323	-
5647	HG-FocusHF707	MAGED2	10916	NM_201222	3	-	0.286457	-0.323271	-
6899	HG-FocusHF8487	GAP43	2596	NM_001130064	2	-	0.188525	-0.321716	-
6172	HG-FocusHF7659	CRYBB2	1415	NM_000496	2	-	-0.0669176	-0.321132	-
3688	HG-FocusHF4815	GABRB1	2560	NM_000812	2	-	-1.17534	-0.319993	-
5240	HG-FocusHF6616	MYOT	9499	NM_006790	2	-	-1.33912	-0.316522	-
7427	HG-FocusHF9104	CETN1	1068	NM_004066	1	-	0.304246	-0.313777	-
6933	HG-FocusHF8529	PPP1R3A	5506	NM_002711	2	-	1.28567	-0.310201	-
2598	HG-FocusHF3560	MASP1	5648	NM_001879	2	-	1.17965	-0.307054	-
4929	HG-FocusHF6242	ALB	213	NM_000477	2	-	0.540844	-0.305661	-
2371	HG-FocusHF3286	ALDH1A1	216	NM_000689	1	-	0.716079	-0.305315	-
6923	HG-FocusHF8517	TEK	7010	NM_000459	2	-	-1.04896	-0.303742	-
7050	HG-FocusHF8662	FCGR3B	2215	NM_001244753	2	-	0.566383	-0.302576	-
7400	HG-FocusHF9072	NOL4	8715	NM_003787	2	-	0.30959	-0.300495	-
1291	HG-FocusHF2002	AKAP3	10566	NM_001278309	1	-	1.59056	-0.297368	-
197	HG-FocusHF10211	RPL24	6152	NM_000986	4	-	-0.342016	-0.296887	-
5877	HG-FocusHF7332	TFAP2B	7021	NM_003221	2	-	-1.0914	-0.294898	-
6717	HG-FocusHF8284	VN1R1	57191	NM_020633	2	-	-0.280489	-0.29246	-
1666	HG-FocusHF2437	OCLM	10896	NM_022375	2	-	-0.23009	-0.292283	-
4676	HG-FocusHF5948	COL4A5	1287	NM_033380	2	-	1.12549	-0.29181	-
290	HG-FocusHF10322	NR2E3	10002	NM_016346	2	-	1.34587	-0.291701	-
7752	HG-FocusHF948	SCEL	8796	NM_144777	1	-	0.667254	-0.290679	-
2737	HG-FocusHF3716	ATP2C1	27032	NM_014382	4	-	-0.251661	-0.290045	-
150	HG-FocusHF10157	BAZ2A	11176	NM_001351156	3	-	-1.15918	-0.287827	-
1644	HG-FocusHF2412	CD33	945	NM_001772	1	-	0.100061	-0.286788	-
4231	HG-FocusHF5438	HBE1	3046	NM_005330	2	-	1.33805	-0.286551	-
6697	HG-FocusHF8263	FCER1G	2207	NM_004106	3	-	0.0296651	-0.285552	-
6486	HG-FocusHF8027	NPHS1	4868	NM_004646	1	-	0.290315	-0.282192	-
7728	HG-FocusHF9449	LECT2	3950	NM_002302	1	-	-0.803692	-0.280682	-
6133	HG-FocusHF7613	CLEC4A	50856	NM_194450	3	-	1.40108	-0.279825	-
6670	HG-FocusHF8233	HK1	3098	NM_000188	4	-	-0.130934	-0.279105	-
4850	HG-FocusHF6154	PPEF2	5470	NM_006239	1	-	-1.51561	-0.278755	-
2141	HG-FocusHF2999	KLRF1	51348	NM_016523	2	-	-0.0932379	-0.278114	-
3464	HG-FocusHF4560	CD4	920	NM_001195014	2	-	-0.759214	-0.277918	-
2432	HG-FocusHF3357	CRYGB	1419	NM_005210	2	-	1.47009	-0.277057	-
4285	HG-FocusHF5503	TACC2	10579	NM_006997	2	-	0.89174	-0.269434	-
1257	HG-FocusHF1970	OSM	5008	NM_001319108	2	-	-0.193526	-0.269064	-
2948	HG-FocusHF3963	GYPA	2993	NM_002099	2	-	1.85087	-0.267415	-
2440	HG-FocusHF3371	MYOZ1	58529	NM_021245	2	-	1.99631	-0.266634	-
6868	HG-FocusHF8451	SNAPC4	6621	NM_003086	2	-	-0.0188133	-0.265817	-
5674	HG-FocusHF7101	RORC	6097	NM_005060	1	-	-1.32323	-0.264987	-
431	HG-FocusHF10494	IFRD1	3475	NM_001197079	3	-	0.846237	-0.264008	-
7020	HG-FocusHF8628	LMOD1	25802	NM_012134	1	-	0.24731	-0.263714	-
554	HG-FocusHF1145	NCR2	9436	NM_001199509	1	-	0.727928	-0.260817	-
6152	HG-FocusHF7636	VAV3	10451	NM_006113	2	-	-0.358962	-0.259802	-
5095	HG-FocusHF6438	CD27	939	NM_001242	4	-	1.51406	-0.259088	-
3340	HG-FocusHF4414	LCP2	3937	NM_005565	3	-	-0.32429	-0.255898	-
2972	HG-FocusHF3991	CTAG2	30848	NM_020994	2	-	1.70694	-0.25553	-
1384	HG-FocusHF2117	WIPF1	7456	NM_001077269	4	-	0.0549075	-0.253665	-
1592	HG-FocusHF2356	PCDHA3	56145	NM_018906	1	-	1.01878	-0.253621	-
4218	HG-FocusHF5423	HNRNPH2	3188	NM_019597	4	-	-0.105452	-0.25043	-
5423	HG-FocusHF6820	SCN4A	6329	NM_000334	1	-	1.40763	-0.248801	-
8136	HG-FocusHF9952	RAB27B	5874	NM_004163	2	-	1.10739	-0.245741	-
6331	HG-FocusHF7838	PLA2G5	5322	NM_000929	2	-	-0.847353	-0.242118	-
114	HG-FocusHF10120	PPP1R17	10842	NM_006658	1	-	1.41563	-0.236805	-
2555	HG-FocusHF3508	SPANXA2	728712	NM_145662	2	-	1.49211	-0.235142	-
6499	HG-FocusHF8041	CLDN16	10686	NM_006580	2	-	1.00133	-0.232706	-
6038	HG-FocusHF7508	CAPN2	824	NM_001748	3	-	0.167653	-0.232156	-
5432	HG-FocusHF6830	KLK8	11202	NM_144505	1	-	0.00344854	-0.231722	-
7362	HG-FocusHF9030	CD3D	915	NM_000732	2	-	1.3137	-0.230091	-
7205	HG-FocusHF8836	DSPP	1834	NM_014208	3	-	1.96932	-0.22837	-
7772	HG-FocusHF9501	NDST4	64579	NM_022569	1	-	1.18218	-0.227937	-
1559	HG-FocusHF2319	SLC13A1	6561	NM_001324400	2	-	0.141205	-0.227199	-
1353	HG-FocusHF208	FUT5	2527	NM_002034	1	-	1.49369	-0.226698	-
7757	HG-FocusHF9485	CRYBB3	1417	NM_004076	1	-	1.12224	-0.226515	-
7685	HG-FocusHF9400	DLG2	1740	NM_001364	2	-	2.22705	-0.225544	-
4659	HG-FocusHF593	ABCD2	225	NM_005164	2	-	-0.493242	-0.22332	-
546	HG-FocusHF1137	PCDHB1	29930	NM_013340	2	-	-0.168848	-0.22058	-
1681	HG-FocusHF2453	TCEAL1	9338	NM_004780	3	-	-0.556622	-0.217061	-
4552	HG-FocusHF5809	ATF6	22926	NM_007348	2	-	-0.426784	-0.213883	-
1651	HG-FocusHF242	IFITM2	10581	NM_006435	3	-	0.400121	-0.212989	-
1391	HG-FocusHF2123	COL6A3	1293	NM_057165	1	-	-0.919413	-0.212283	-
7568	HG-FocusHF9267	ITGA10	8515	NM_003637	3	-	1.03194	-0.212233	-
4134	HG-FocusHF5326	TPSD1	23430	NM_012217	1	-	1.45579	-0.206731	-
5624	HG-FocusHF7046	FGF7	2252	NM_002009	2	-	0.874159	-0.206505	-
7940	HG-FocusHF9703	PDYN	5173	NM_024411	1	-	2.8023	-0.205727	-
353	HG-FocusHF1040	C5	727	NM_001317163	2	-	0.880437	-0.205286	-
2709	HG-FocusHF3684	MATN1	4146	NM_002379	1	-	-0.198545	-0.204706	-
4226	HG-FocusHF5431	WNT8B	7479	NM_003393	2	-	-1.04352	-0.204391	-
768	HG-FocusHF1381	ACACB	32	NM_001093	1	-	1.1036	-0.203764	-
4727	HG-FocusHF6010	PCSK1	5122	NM_000439	1	-	-0.858081	-0.203055	-
560	HG-FocusHF1152	ADORA3	140	NM_001302678	3	-	-0.644546	-0.202797	-
6406	HG-FocusHF7939	TFEC	22797	NM_012252	2	-	0.87682	-0.202791	-
2698	HG-FocusHF3671	TULP4	56995	NM_020245	3	-	0.105547	-0.20226	-
2879	HG-FocusHF3880	CAPN11	11131	NM_007058	2	-	-0.45	-0.200658	-
2303	HG-FocusHF3206	SRPX2	27286	NM_014467	2	-	-1.70357	-0.198251	-
4034	HG-FocusHF5202	RNF19A	25897	NM_183419	2	-	-1.07588	-0.19762	-
3913	HG-FocusHF5065	RTN4	57142	NM_207521	4	-	-0.267841	-0.196042	-
5204	HG-FocusHF6571	CXCL9	4283	NM_002416	2	-	1.03876	-0.195656	-
296	HG-FocusHF1033	AICDA	57379	NM_020661	4	-	0.290444	-0.193147	-
2799	HG-FocusHF3791	CLEC11A	6320	NM_002975	1	-	0.403065	-0.191134	-
3585	HG-FocusHF47	PACSIN2	11252	NM_007229	4	-	-0.175113	-0.190644	-
736	HG-FocusHF134	EXTL1	2134	NM_004455	2	-	1.22928	-0.190288	-
3136	HG-FocusHF4179	EGF	1950	NM_001963	2	-	2.00574	-0.190186	-
2748	HG-FocusHF3728	BFSP2	8419	NM_003571	2	-	-0.894791	-0.188599	-
3919	HG-FocusHF5074	HPN	3249	NM_182983	2	-	-0.164044	-0.188383	-
5646	HG-FocusHF7069	GUCA2A	2980	NM_033553	1	-	0.443451	-0.185839	-
7658	HG-FocusHF9367	TNFAIP6	7130	NM_007115	3	-	-0.217472	-0.184978	-
4210	HG-FocusHF5416	ACTL7A	10881	NM_006687	1	-	-0.362138	-0.181603	-
7468	HG-FocusHF9151	HK2	3099	NM_000189	3	-	0.0791717	-0.178888	-
5190	HG-FocusHF6553	SARDH	1757	NM_007101	2	-	1.434	-0.177016	-
4030	HG-FocusHF5199	IL1RAPL2	26280	NM_017416	2	-	1.21985	-0.176597	-
1305	HG-FocusHF2021	TNS1	7145	NM_022648	2	-	1.23972	-0.175651	-
7893	HG-FocusHF9648	RBMS2	5939	NM_002898	2	-	0.985988	-0.172686	-
6516	HG-FocusHF8061	SNRPN	6638	NM_001349465	3	-	-0.401944	-0.170619	-
1436	HG-FocusHF218	KCNJ14	3770	NM_013348	2	-	-0.386099	-0.162721	-
2824	HG-FocusHF3820	TRIM38	10475	NM_006355	3	-	-1.35956	-0.162379	-
5535	HG-FocusHF6951	ITIH2	3698	NM_002216	2	-	0.227084	-0.161037	-
2510	HG-FocusHF3457	TRHR	7201	NM_003301	1	-	1.24923	-0.159957	-
6580	HG-FocusHF8129	RAB17	64284	NM_022449	2	-	-0.880978	-0.157811	-
5719	HG-FocusHF7150	CSF2	1437	NM_000758	1	-	0.666293	-0.155229	-
692	HG-FocusHF1291	PPARGC1A	10891	NM_001354826	2	-	1.76196	-0.154902	-
5562	HG-FocusHF6981	DDC	1644	NM_001082971	1	-	1.88053	-0.154786	-
2439	HG-FocusHF3367	CYP7A1	1581	NM_000780	2	-	-2.26874	-0.153944	-
6786	HG-FocusHF8364	GJA8	2703	NM_005267	1	-	1.15349	-0.153838	-
4355	HG-FocusHF5578	ATP6V1B1	525	NM_001692	1	-	0.580936	-0.152887	-
3661	HG-FocusHF4784	PEX12	5193	NM_000286	3	-	0.460308	-0.152105	-
352	HG-FocusHF104	PGLYRP1	8993	NM_005091	1	-	1.4801	-0.148455	-
6831	HG-FocusHF8412	SLC4A10	57282	NM_001354461	2	-	0.742339	-0.14625	-
4811	HG-FocusHF6110	CHI3L2	1117	NM_001025199	3	-	-0.776759	-0.145871	-
2296	HG-FocusHF3199	APOA2	336	NM_001643	2	-	0.759126	-0.145041	-
1878	HG-FocusHF2691	BMP5	653	NM_021073	2	-	0.593026	-0.144857	-
1539	HG-FocusHF2298	RNASE1	6035	NM_198235	2	-	-0.0148932	-0.142658	-
7254	HG-FocusHF8905	RAB30	27314	NM_014488	2	-	-0.985158	-0.14238	-
2543	HG-FocusHF3496	PDE6C	5146	NM_006204	2	-	0.218124	-0.14199	-
5013	HG-FocusHF6338	PTPRH	5794	NM_002842	2	-	1.05122	-0.140567	-
70	HG-FocusHF10075	S100P	6286	NM_005980	2	-	0.70263	-0.132599	-
4002	HG-FocusHF5167	PSG2	5670	NM_031246	2	-	1.46262	-0.131991	-
6401	HG-FocusHF7933	IL22	50616	NM_020525	2	-	1.03148	-0.131108	-
4945	HG-FocusHF6261	DUSP13	51207	NM_001320842	2	-	1.92048	-0.130103	-
3361	HG-FocusHF4441	ATN1	1822	NM_001007026	2	-	1.01129	-0.128659	-
6792	HG-FocusHF8370	ADD3	120	NM_001320594	4	-	-1.12137	-0.125018	-
7909	HG-FocusHF967	PDE1A	5136	NM_001258313	1	-	-0.995617	-0.124283	-
1279	HG-FocusHF1993	GP2	2813	NM_001502	1	-	1.41593	-0.122941	-
6543	HG-FocusHF809	CASS4	57091	NM_020356	2	-	1.22875	-0.1219	-
1955	HG-FocusHF2780	TBR1	10716	NM_006593	2	-	0.710387	-0.121344	-
6147	HG-FocusHF7628	LGALS1	3956	NM_002305	4	-	-0.389731	-0.121333	-
5720	HG-FocusHF7151	ZNF107	51427	NM_016220	3	-	-1.31778	-0.118685	-
7861	HG-FocusHF9604	SAMSN1	64092	NM_001256370	4	-	1.35673	-0.11834	-
7708	HG-FocusHF9424	TCN1	6947	NM_001062	2	-	-0.178395	-0.116803	-
4497	HG-FocusHF5738	CAMK2A	815	NM_015981	1	-	0.595565	-0.116096	-
6070	HG-FocusHF7541	FGG	2266	NM_021870	2	-	1.36091	-0.115125	-
7432	HG-FocusHF911	OR1A2	26189	NM_012352	2	-	1.60988	-0.1151	-
1769	HG-FocusHF2562	HSPB8	26353	NM_014365	2	-	-0.249936	-0.114389	-
4750	HG-FocusHF6038	BATF	10538	NM_006399	3	-	0.969238	-0.11145	-
1589	HG-FocusHF2352	SERPINB7	8710	NM_003784	1	-	0.894081	-0.11143	-
3940	HG-FocusHF5097	CMKLR1	1240	NM_004072	2	-	-1.77228	-0.111085	-
1692	HG-FocusHF2465	ANGPTL2	23452	NM_012098	2	-	-1.02024	-0.109887	-
7384	HG-FocusHF9053	SLC8A1	6546	NM_001351493	1	-	-0.452095	-0.109296	-
5338	HG-FocusHF6732	FGA	2243	NM_000508	2	-	0.754174	-0.108448	-
7870	HG-FocusHF9619	CD36	948	NM_001127444	2	-	1.10225	-0.106424	-
4103	HG-FocusHF5288	HOXB6	3216	NM_018952	2	-	-0.0555996	-0.106233	-
7142	HG-FocusHF8763	SLC22A8	9376	NM_004254	1	-	-0.1276	-0.105719	-
1153	HG-FocusHF1842	ITM2A	9452	NM_004867	3	-	0.779162	-0.104633	-
1678	HG-FocusHF2450	HRH4	59340	NM_021624	2	-	-0.884563	-0.103921	-
3467	HG-FocusHF4564	SLCO1B3	28234	NM_019844	2	-	-0.544007	-0.0990834	-
6109	HG-FocusHF7583	HOXC4	3221	NM_153633	3	-	0.656913	-0.0986067	-
5772	HG-FocusHF7206	TMPRSS11D	9407	NM_004262	1	-	-0.211862	-0.0967864	-
1395	HG-FocusHF213	FHL5	9457	NM_020482	2	-	0.691757	-0.096548	-
4068	HG-FocusHF5241	CHRNG	1146	NM_005199	2	-	-0.76073	-0.0960786	-
3185	HG-FocusHF4238	GGT5	2687	NM_004121	1	-	-0.305297	-0.0943207	-
1429	HG-FocusHF2171	HSD11B1	3290	NM_005525	3	-	1.30523	-0.0932368	-
238	HG-FocusHF10262	GML	2765	NM_002066	1	-	3.12548	-0.0887621	-
4255	HG-FocusHF547	KYNU	8942	NM_001199241	4	-	0.506456	-0.0859506	-
5508	HG-FocusHF6920	SDS	10993	NM_006843	2	-	-0.264449	-0.0857055	-
6725	HG-FocusHF8294	FCN3	8547	NM_003665	2	-	0.682908	-0.0850762	-
4066	HG-FocusHF524	BTN2A2	10385	NM_001197237	3	-	0.985503	-0.0847176	-
1335	HG-FocusHF2057	OR1A1	8383	NM_014565	1	-	-0.257477	-0.0839703	-
3124	HG-FocusHF4163	OR7A17	26333	NM_030901	1	-	1.04336	-0.0820822	-
3791	HG-FocusHF4931	DPT	1805	NM_001937	2	-	0.480711	-0.0817813	-
5517	HG-FocusHF6930	PTGS1	5742	NM_001271165	2	-	-0.814592	-0.0810746	-
394	HG-FocusHF1045	PTPRR	5801	NM_002849	2	-	-1.04034	-0.0806282	-
2295	HG-FocusHF3198	GRB7	2886	NM_001242443	1	-	0.811713	-0.0780879	-
5869	HG-FocusHF7323	HOXC5	3222	NM_018953	1	-	-0.507393	-0.0726925	-
4097	HG-FocusHF5280	CTNNA3	29119	NM_001291133	1	-	-1.36644	-0.0709119	-
730	HG-FocusHF1333	PDC	5132	NM_002597	2	-	2.43746	-0.0704316	-
6664	HG-FocusHF8226	GSTM5	2949	NM_000851	2	-	0.450918	-0.0693649	-
7727	HG-FocusHF9448	FSHR	2492	NM_000145	1	-	-0.420236	-0.0692083	-
2850	HG-FocusHF3849	DNAJC12	56521	NM_021800	2	-	1.52316	-0.0675448	-
1590	HG-FocusHF2353	B3GNT3	10331	NM_014256	2	-	1.80415	-0.0652641	-
7525	HG-FocusHF9216	HOXB3	3213	NM_002146	1	-	-0.140747	-0.0649002	-
1819	HG-FocusHF2618	LGSN	51557	NM_016571	2	-	0.511428	-0.0636171	-
8007	HG-FocusHF98	CCN4	8840	NM_003882	1	-	-0.139936	-0.0622042	-
5162	HG-FocusHF6518	TSPAN1	10103	NM_005727	1	-	0.759375	-0.0608066	-
2912	HG-FocusHF3919	OMD	4958	NM_005014	2	-	-1.83272	-0.0592782	-
3858	HG-FocusHF5001	FSCN3	29999	NM_020369	1	-	2.15283	-0.0578804	-
3000	HG-FocusHF4020	GPR171	29909	NM_013308	2	-	0.565174	-0.0569405	-
751	HG-FocusHF1358	OASL	8638	NM_003733	3	-	-1.57943	-0.0568532	-
7199	HG-FocusHF8829	CNTRL	11064	NM_007018	3	-	0.262845	-0.0541206	-
5437	HG-FocusHF6837	ENG	2022	NM_000118	1	-	-1.17873	-0.0534119	-
374	HG-FocusHF10425	KLK11	11012	NM_144947	1	-	-1.20849	-0.0503709	-
2987	HG-FocusHF4006	ISLR	3671	NM_005545	2	-	0.609735	-0.0488383	-
3663	HG-FocusHF4787	CRYGA	1418	NM_014617	1	-	0.812613	-0.0485734	-
3808	HG-FocusHF4948	A4GNT	51146	NM_016161	2	-	1.03741	-0.0472437	-
1018	HG-FocusHF1679	GLIPR1	11010	NM_006851	3	-	-0.629055	-0.0458423	-
1052	HG-FocusHF1718	TSPAN8	7103	NM_004616	1	-	3.89427	-0.0454474	-
7965	HG-FocusHF9735	EVPL	2125	NM_001320747	1	-	0.929015	-0.0436065	-
2496	HG-FocusHF344	CEBPE	1053	NM_001805	2	-	1.02741	-0.0424713	-
2450	HG-FocusHF3384	FGF16	8823	NM_003868	1	-	0.525841	-0.038886	-
5968	HG-FocusHF7435	ETV1	2115	NM_004956	1	-	1.98829	-0.0379195	-
1686	HG-FocusHF2458	RFPL2	10739	NM_006605	2	-	-0.462391	-0.0360734	-
3337	HG-FocusHF4411	SLC15A2	6565	NM_021082	2	-	0.862453	-0.0358557	-
4221	HG-FocusHF5426	CHRNA9	55584	NM_017581	2	-	-0.911088	-0.0351561	-
7053	HG-FocusHF8665	TBX19	9095	NM_005149	2	-	-0.483769	-0.0337123	-
7013	HG-FocusHF8620	ZNF175	7728	NM_007147	3	-	1.28362	-0.0332975	-
1218	HG-FocusHF1928	PSG4	5672	NM_002780	2	-	1.0748	-0.0319715	-
3148	HG-FocusHF4192	ETFB	2109	NM_001014763	3	-	-0.252158	-0.0290393	-
965	HG-FocusHF1617	NTS	4922	NM_006183	2	-	-0.409312	-0.0266054	-
1750	HG-FocusHF2539	RPGRIP1	57096	NM_020366	2	-	0.0578884	-0.026524	-
678	HG-FocusHF1278	CD37	951	NM_001774	4	-	0.288289	-0.0263777	-
3186	HG-FocusHF4239	ZNF117	51351	NM_015852	2	-	0.0879195	-0.0260509	-
6753	HG-FocusHF8328	CDK14	5218	NM_001287135	3	-	-1.00133	-0.0255577	-
1017	HG-FocusHF1678	FPR2	2358	NM_001462	2	-	1.29954	-0.0249418	-
3679	HG-FocusHF4805	C6	729	NM_001115131	1	-	0.340162	-0.0243746	-
4413	HG-FocusHF5643	HAS1	3036	NM_001523	1	-	0.382932	-0.0226075	-
6315	HG-FocusHF782	OR7A5	26659	NM_017506	1	-	0.260807	-0.0213319	-
5409	HG-FocusHF6808	CLEC1B	51266	NM_016509	1	-	1.42935	-0.0211504	-
2404	HG-FocusHF3327	CSF1R	1436	NM_001349736	1	-	-1.88403	-0.0199908	-
2123	HG-FocusHF2976	WNT2B	7482	NM_004185	2	-	1.57217	-0.0191017	-
19	HG-FocusHF10019	SLC22A6	9356	NM_153278	2	-	1.0176	-0.0187881	-
8152	HG-FocusHF9971	SLAMF1	6504	NM_001330754	4	-	0.0825461	-0.0178088	-
3093	HG-FocusHF4126	MBNL2	10150	NM_144778	2	-	-1.54053	-0.0101356	-
511	HG-FocusHF1097	TH	7054	NM_199292	1	-	0.0264062	-0.00803492	-
971	HG-FocusHF1623	ZNF177	7730	NM_001172651	2	-	0.931845	-0.00760599	-
2162	HG-FocusHF3024	HAMP	57817	NM_021175	3	-	0.398924	-0.00466883	-
663	HG-FocusHF1257	GPX2	2877	NM_002083	1	-	0.75406	-0.00382611	-
3109	HG-FocusHF4145	NEU2	4759	NM_005383	1	-	1.91687	-0.00304219	-
7171	HG-FocusHF8796	HSD17B2	3294	NM_002153	1	-	0.91735	-0.00180191	-
4438	HG-FocusHF5671	LGALS9	3965	NM_009587	3	-	-2.19503	-0.000666084	-
4496	HG-FocusHF5737	SYN3	8224	NM_001135774	1	-	-0.0293656	0.000938627	-
1922	HG-FocusHF274	ATF7	11016	NM_006856	2	-	1.60209	0.00226077	-
6097	HG-FocusHF7571	HTR4	3360	NM_000870	2	-	0.975498	0.0049792	-
1971	HG-FocusHF2799	NNMT	4837	NM_006169	2	-	0.3128	0.00579757	-
8149	HG-FocusHF9969	SLC12A6	9990	NM_133647	3	-	-1.08744	0.00694442	-
3767	HG-FocusHF4904	MYO15A	51168	NM_016239	3	-	1.05845	0.00737707	-
5505	HG-FocusHF6916	TP63	8626	NM_001329149	3	-	0.818004	0.00781547	-
2837	HG-FocusHF3834	PTGIR	5739	NM_000960	2	-	-0.22289	0.00845891	-
6968	HG-FocusHF8570	ARCN1	372	NM_001655	4	-	-0.128128	0.00848818	-
1649	HG-FocusHF2417	AMH	268	NM_000479	1	-	0.290449	0.0103577	-
4853	HG-FocusHF6157	SFTPB	6439	NM_000542	2	-	1.23106	0.0123628	-
5053	HG-FocusHF6387	CCL1	6346	NM_002981	2	-	-0.346715	0.0128143	-
2770	HG-FocusHF3756	NRTN	4902	NM_004558	1	-	1.27529	0.0142697	-
933	HG-FocusHF1583	SERPINB3	6317	NM_006919	2	-	0.593143	0.0160103	-
6460	HG-FocusHF7998	CIDEC	63924	NM_022094	2	-	1.23785	0.0164053	-
5897	HG-FocusHF7356	FBP2	8789	NM_003837	1	-	0.193081	0.0179269	-
7515	HG-FocusHF9203	DDR2	4921	NM_001014796	2	-	-0.163488	0.0196086	-
17	HG-FocusHF10017	SLC1A3	6507	NM_004172	1	-	1.34432	0.0205092	-
6209	HG-FocusHF7701	ABCG1	9619	NM_207174	3	-	0.104793	0.0205348	-
1238	HG-FocusHF195	SLC13A2	9058	NM_001346684	1	-	1.3086	0.0226806	-
703	HG-FocusHF1302	INSL5	10022	NM_005478	2	-	2.76348	0.0255232	-
5547	HG-FocusHF6965	CXCR2	3579	NM_001557	2	-	0.929241	0.0257573	-
921	HG-FocusHF1565	TLR7	51284	NM_016562	3	-	-0.767863	0.0290989	-
4170	HG-FocusHF5374	POU1F1	5449	NM_001122757	2	-	1.84815	0.0295894	-
7528	HG-FocusHF9220	CMA1	1215	NM_001836	2	-	-0.218717	0.0301205	-
8070	HG-FocusHF9863	CNGB3	54714	NM_019098	2	-	0.468522	0.030521	-
957	HG-FocusHF1605	RND3	390	NM_001254738	2	-	1.11287	0.031202	-
5280	HG-FocusHF6663	ANXA9	8416	NM_003568	1	-	1.68519	0.0313953	-
5184	HG-FocusHF6547	IL17A	3605	NM_002190	2	-	-0.761725	0.0316508	-
3666	HG-FocusHF4790	FCN2	2220	NM_004108	1	-	1.64826	0.0355594	-
756	HG-FocusHF1364	ASPN	54829	NM_017680	1	-	-0.0192637	0.0377917	-
5963	HG-FocusHF7428	SIGLEC6	946	NM_001245	3	-	0.610883	0.0412046	-
2228	HG-FocusHF311	ZNF350	59348	NM_021632	2	-	-0.806258	0.0455741	-
5458	HG-FocusHF6861	BCHE	590	NM_000055	2	-	0.392248	0.0458197	-
8124	HG-FocusHF9938	HAL	3034	NM_002108	2	-	0.428565	0.047311	-
6996	HG-FocusHF860	KCNMB1	3779	NM_004137	2	-	-1.96586	0.0480327	-
3957	HG-FocusHF512	BTN2A1	11120	NM_078476	3	-	-0.545901	0.0481452	-
6626	HG-FocusHF818	CAPN6	827	NM_014289	1	-	1.63491	0.0491725	-
4622	HG-FocusHF5888	GUCY2C	2984	NM_004963	2	-	0.125746	0.0521286	-
7508	HG-FocusHF9197	SIGLEC1	6614	NM_023068	3	-	1.88737	0.0532602	-
655	HG-FocusHF1247	RIT2	6014	NM_001272077	2	-	1.41736	0.0566129	-
3649	HG-FocusHF4769	CHRNA6	8973	NM_004198	2	-	0.0234792	0.0572306	-
8023	HG-FocusHF9815	P2RY11	5032	NM_002566	1	-	0.147012	0.0576077	-
4715	HG-FocusHF5997	DCT	1638	NM_001922	2	-	0.782252	0.0576873	-
4712	HG-FocusHF5990	ODF1	4956	NM_024410	2	-	-0.875904	0.0577775	-
5702	HG-FocusHF7134	MYH8	4626	NM_002472	2	-	0.346536	0.058307	-
2493	HG-FocusHF3437	IDO1	3620	NM_002164	2	-	-0.253741	0.0583527	-
3405	HG-FocusHF4492	KLK6	5653	NM_001319949	2	-	2.57396	0.0588608	-
7122	HG-FocusHF8738	SLC28A3	64078	NM_001199633	2	-	0.154544	0.0649532	-
2120	HG-FocusHF2972	CCL8	6355	NM_005623	2	-	1.6385	0.0657249	-
6013	HG-FocusHF7483	POSTN	10631	NM_006475	2	-	1.52559	0.0657261	-
2443	HG-FocusHF3377	MMP9	4318	NM_004994	3	-	-1.71699	0.0657437	-
1288	HG-FocusHF200	SLC26A6	65010	NM_022911	2	-	0.178477	0.0671715	-
2696	HG-FocusHF3668	SIT1	27240	NM_014450	3	-	0.412918	0.0678952	-
3100	HG-FocusHF4137	GKN1	56287	NM_019617	2	-	0.869086	0.0683737	-
1060	HG-FocusHF173	PDE6G	5148	NM_002602	1	-	0.610812	0.0712594	-
6128	HG-FocusHF7606	IL36G	56300	NM_019618	2	-	1.41325	0.0721138	-
2335	HG-FocusHF3243	APOBEC2	10930	NM_006789	2	-	1.71737	0.0728728	-
533	HG-FocusHF1124	TULP2	7288	NM_003323	2	-	-0.547907	0.0744089	-
5580	HG-FocusHF70	CCR4	1233	NM_005508	2	-	-1.41559	0.0761955	-
1152	HG-FocusHF1841	CD160	11126	NM_007053	2	-	0.873887	0.07673	-
3830	HG-FocusHF4971	APOL3	80833	NM_145641	3	-	0.375324	0.0773472	-
6905	HG-FocusHF8495	MMRN1	22915	NM_007351	2	-	1.08113	0.0775931	-
4558	HG-FocusHF5816	LAMB2	3913	NM_002292	2	-	1.3191	0.077917	-
2626	HG-FocusHF359	FGF23	8074	NM_020638	1	-	0.626972	0.0779321	-
3057	HG-FocusHF4084	MED1	5469	NM_004774	3	-	-2.11063	0.0787599	-
4985	HG-FocusHF6303	HCRT	3060	NM_001524	2	-	0.160227	0.0791291	-
7591	HG-FocusHF9290	CLCNKB	1188	NM_000085	1	-	0.594227	0.0795714	-
849	HG-FocusHF1477	CRISP1	167	NM_001205220	1	-	-0.269333	0.0808459	-
6903	HG-FocusHF8492	CCL24	6369	NM_002991	1	-	-0.817061	0.081242	-
1003	HG-FocusHF166	SERPINB5	5268	NM_002639	1	-	-1.69568	0.083332	-
3798	HG-FocusHF4938	PI15	51050	NM_001324403	2	-	-0.769863	0.0838104	-
2722	HG-FocusHF3699	KLK14	43847	NM_001311182	1	-	0.821951	0.084582	-
7778	HG-FocusHF9508	PRND	23627	NM_012409	2	-	-1.31882	0.0867793	-
1782	HG-FocusHF2576	CYP4B1	1580	NM_001099772	1	-	0.460536	0.0877166	-
5046	HG-FocusHF6380	QPRT	23475	NM_014298	3	-	0.614495	0.08792	-
5528	HG-FocusHF6942	PRM2	5620	NM_001286359	1	-	1.43328	0.093766	-
7450	HG-FocusHF9128	VAV1	7409	NM_005428	4	-	-1.57657	0.0940774	-
7584	HG-FocusHF9284	MSR1	4481	NM_138715	2	-	0.239711	0.0963185	-
56	HG-FocusHF10060	CFHR2	3080	NM_005666	2	-	-0.289935	0.100067	-
4334	HG-FocusHF5554	PRPSAP2	5636	NM_002767	4	-	0.0356708	0.101545	-
4763	HG-FocusHF6055	GLYAT	10249	NM_201648	2	-	-0.304897	0.102914	-
1470	HG-FocusHF2221	CALCRL	10203	NM_005795	2	-	0.934915	0.103501	-
2330	HG-FocusHF3237	CCL7	6354	NM_006273	2	-	0.333441	0.104647	-
685	HG-FocusHF1284	DNASE2B	58511	NM_021233	2	-	-0.120173	0.106607	-
5490	HG-FocusHF690	RARB	5915	NM_001290276	2	-	0.729434	0.10798	-
562	HG-FocusHF1154	SEPTIN4	5414	NM_001038704	1	-	1.01323	0.108219	-
7173	HG-FocusHF8799	SPINK4	27290	NM_014471	2	-	0.969406	0.108753	-
2938	HG-FocusHF3951	SCRG1	11341	NM_001329597	2	-	-0.471465	0.108856	-
6287	HG-FocusHF7791	DNASE1L1	1774	NM_006730	1	-	0.115438	0.109719	-
6064	HG-FocusHF7536	ZNF224	7767	NM_001321645	3	-	-1.08793	0.110082	-
4137	HG-FocusHF533	FPR3	2359	NM_002030	1	-	0.678575	0.111343	-
8082	HG-FocusHF9879	LIM2	3982	NM_030657	2	-	1.07376	0.112505	-
6696	HG-FocusHF8260	IL3	3562	NM_000588	1	-	1.16086	0.114714	-
5200	HG-FocusHF6567	KNG1	3827	NM_001102416	1	-	0.700721	0.114924	-
3193	HG-FocusHF4246	GPT	2875	NM_005309	2	-	0.192519	0.116059	-
4117	HG-FocusHF5307	ABCA4	24	NM_000350	1	-	0.203688	0.116735	-
3632	HG-FocusHF4751	IL9	3578	NM_000590	2	-	-0.0684402	0.119633	-
3431	HG-FocusHF4523	HGFAC	3083	NM_001297439	1	-	-0.162678	0.121148	-
4582	HG-FocusHF5841	LIPF	8513	NM_004190	2	-	1.43296	0.121373	-
6356	HG-FocusHF7872	CLDN8	9073	NM_199328	2	-	1.39505	0.121386	-
5871	HG-FocusHF7326	RAG1	5896	NM_000448	1	-	1.91725	0.122115	-
6873	HG-FocusHF8459	PSMB5	5693	NM_001144932	4	-	-0.298966	0.122806	-
7517	HG-FocusHF9206	MAGEB2	4113	NM_002364	2	-	-1.77976	0.123222	-
2550	HG-FocusHF3502	SPANXA1	30014	NM_013453	2	-	1.01778	0.12483	-
6316	HG-FocusHF7820	CCR1	1230	NM_001295	3	-	-0.703787	0.129827	-
7726	HG-FocusHF9447	CHRNE	1145	NM_000080	1	-	1.05893	0.129944	-
2927	HG-FocusHF3936	NDP	4693	NM_000266	2	-	0.419527	0.130277	-
7555	HG-FocusHF9254	VNN2	8875	NM_004665	3	-	-0.305964	0.130348	-
5530	HG-FocusHF6947	CILP	8483	NM_003613	2	-	0.30027	0.130504	-
2764	HG-FocusHF3749	TNNT2	7139	NM_001276347	2	-	1.11613	0.130836	-
5893	HG-FocusHF7352	ANP32D	23519	NM_012404	2	-	-0.323517	0.132046	-
7779	HG-FocusHF9509	CYTH4	27128	NM_001318024	3	-	-0.610608	0.133224	-
6259	HG-FocusHF7762	ARHGDIB	397	NM_001321422	4	-	-1.5102	0.133842	-
5133	HG-FocusHF6482	CBX5	23468	NM_001127322	4	-	-2.9466	0.134955	-
8148	HG-FocusHF9968	CLCN4	1183	NM_001830	1	-	0.593496	0.138328	-
3125	HG-FocusHF4165	PHKG1	5260	NM_006213	1	-	-0.00987732	0.139433	-
4383	HG-FocusHF5610	DOK2	9046	NM_003974	2	-	0.0504829	0.140408	-
3063	HG-FocusHF4091	XDH	7498	NM_000379	3	-	0.224961	0.140496	-
2544	HG-FocusHF3497	MYL2	4633	NM_000432	1	-	-0.359548	0.141229	-
3458	HG-FocusHF4554	PPBP	5473	NM_002704	2	-	0.902536	0.14315	-
4374	HG-FocusHF5599	ARHGEF3	50650	NM_019555	3	-	-0.331679	0.143204	-
6025	HG-FocusHF7494	MGAT5	4249	NM_002410	2	-	0.547789	0.144543	-
6308	HG-FocusHF7813	HBB	3043	NM_000518	1	-	-1.26973	0.145622	-
6175	HG-FocusHF7661	POU6F1	5463	NM_001330422	2	-	1.51989	0.146183	-
131	HG-FocusHF10137	A1CF	29974	NM_138933	2	-	0.180277	0.148005	-
2436	HG-FocusHF3361	CEACAM8	1088	NM_001816	1	-	-1.39275	0.148077	-
1775	HG-FocusHF2568	KIFAP3	22920	NM_001204517	3	-	0.252319	0.149151	-
3819	HG-FocusHF4959	GAS6	2621	NM_000820	2	-	1.11464	0.149576	-
6121	HG-FocusHF7595	ADH1C	126	NM_000669	1	-	2.03205	0.150441	-
3380	HG-FocusHF4466	NTM	50863	NM_016522	2	-	1.64573	0.150753	-
2498	HG-FocusHF3442	ITGBL1	9358	NM_004791	1	-	0.677173	0.151658	-
6941	HG-FocusHF854	UGT2B17	7367	NM_001077	3	-	0.279352	0.152567	-
3870	HG-FocusHF5018	RGS5	8490	NM_001254749	2	-	-0.477849	0.153926	-
3121	HG-FocusHF4160	CGREF1	10669	NM_006569	1	-	2.46943	0.156176	-
1411	HG-FocusHF215	TUBB1	81027	NM_030773	1	-	1.34393	0.156414	-
75	HG-FocusHF10080	CLDN17	26285	NM_012131	2	-	-1.03658	0.156725	-
138	HG-FocusHF10144	GPR87	53836	NM_023915	1	-	-0.485257	0.157308	-
3270	HG-FocusHF4335	STAR	6770	NM_000349	2	-	0.60139	0.159124	-
7359	HG-FocusHF9028	CTLA4	1493	NM_005214	2	-	-0.589556	0.159632	-
3849	HG-FocusHF4993	POU2F3	25833	NM_014352	2	-	0.59219	0.159809	-
3041	HG-FocusHF4066	ISG20	3669	NM_002201	4	-	0.303387	0.159865	-
2100	HG-FocusHF2944	GJA5	2702	NM_005266	1	-	-0.359586	0.160256	-
5862	HG-FocusHF7313	OSGIN1	29948	NM_182981	2	-	0.108336	0.161515	-
3374	HG-FocusHF4459	CD7	924	NM_006137	1	-	0.349753	0.161972	-
7583	HG-FocusHF9283	FAM107A	11170	NM_001282714	1	-	-0.681087	0.163168	-
749	HG-FocusHF1355	ALOX5AP	241	NM_001204406	3	-	0.590158	0.163675	-
5243	HG-FocusHF6619	IL33	90865	NM_033439	2	-	0.0889232	0.163935	-
1735	HG-FocusHF252	B3GALT2	8707	NM_003783	2	-	1.11458	0.166387	-
175	HG-FocusHF10188	BIN2	51411	NM_001290009	2	-	-0.0761347	0.169985	-
4358	HG-FocusHF5580	AKAP6	9472	NM_004274	2	-	-0.61078	0.170349	-
3545	HG-FocusHF4652	REG3A	5068	NM_138938	2	-	-0.205479	0.170771	-
5304	HG-FocusHF6689	WFDC1	58189	NM_021197	1	-	-0.617662	0.174546	-
7877	HG-FocusHF9628	MAP1A	4130	NM_002373	2	-	0.38655	0.177357	-
543	HG-FocusHF1133	CPA1	1357	NM_001868	1	-	-0.130955	0.177711	-
5392	HG-FocusHF679	PCDHA10	56139	NM_031860	1	-	1.62156	0.181539	-
3108	HG-FocusHF4144	PXN	5829	NM_025157	3	-	-0.536095	0.182386	-
2292	HG-FocusHF3194	LEFTY2	7044	NM_003240	2	-	0.582136	0.183149	-
4159	HG-FocusHF5362	MLANA	2315	NM_005511	2	-	0.4934	0.183597	-
3373	HG-FocusHF4457	SOAT2	8435	NM_003578	1	-	-0.816728	0.184722	-
167	HG-FocusHF10176	GPR17	2840	NM_005291	1	-	0.051664	0.187291	-
2928	HG-FocusHF3938	BCL6	604	NM_001706	2	-	-0.576817	0.190599	-
1284	HG-FocusHF1998	ATP2B1	490	NM_001001323	4	-	0.244674	0.191079	-
4346	HG-FocusHF5567	CTRL	1506	NM_001907	3	-	0.703919	0.192075	-
383	HG-FocusHF10436	ALDH3B1	221	NM_001290059	2	-	1.31677	0.192122	-
3316	HG-FocusHF4391	GPNMB	10457	NM_001005340	3	-	1.26509	0.193079	-
5219	HG-FocusHF6590	CLEC3B	7123	NM_003278	1	-	0.310832	0.19433	-
1286	HG-FocusHF2	VTN	7448	NM_000638	1	-	-0.233738	0.19474	-
2862	HG-FocusHF3863	LSP1	4046	NM_001013254	4	-	-0.459326	0.19576	-
3117	HG-FocusHF4157	TRPV4	59341	NM_021625	1	-	1.6254	0.197942	-
1938	HG-FocusHF2758	IL25	64806	NM_022789	1	-	-1.14857	0.200516	-
8035	HG-FocusHF9829	CD80	941	NM_005191	3	-	0.858251	0.200565	-
1861	HG-FocusHF2670	SEMA3G	56920	NM_020163	2	-	1.94614	0.200821	-
4788	HG-FocusHF6086	BRD8	10902	NM_006696	3	-	0.864259	0.202281	-
3418	HG-FocusHF4508	RNASE6	6039	NM_005615	3	-	-0.454477	0.202551	-
1156	HG-FocusHF1845	HTR2B	3357	NM_000867	2	-	0.450331	0.203779	-
2419	HG-FocusHF3342	HOXC6	3223	NM_153693	3	-	-0.405069	0.204768	-
10	HG-FocusHF10008	CPB1	1360	NM_001871	2	-	1.0772	0.205452	-
787	HG-FocusHF1401	FLRT1	23769	NM_013280	2	-	0.909667	0.20722	-
3364	HG-FocusHF4445	CHRNA10	57053	NM_020402	2	-	-0.454558	0.210613	-
3780	HG-FocusHF4916	CCR3	1232	NM_001837	2	-	0.14146	0.211138	-
5108	HG-FocusHF6452	SIGIRR	59307	NM_001135054	2	-	0.347721	0.212559	-
6748	HG-FocusHF8320	PROC	5624	NM_000312	1	-	1.2485	0.212839	-
5215	HG-FocusHF6586	HDC	3067	NM_002112	1	-	1.69408	0.213567	-
1011	HG-FocusHF1672	MX2	4600	NM_002463	4	-	0.0889987	0.216376	-
7578	HG-FocusHF9278	ITGAX	3687	NM_000887	2	-	-0.0253817	0.218579	-
4326	HG-FocusHF5547	KLRK1	22914	NM_007360	2	-	1.60603	0.219456	-
5314	HG-FocusHF67	EDDM3A	10876	NM_006683	2	-	0.563097	0.220219	-
118	HG-FocusHF10124	FGF6	2251	NM_020996	2	-	0.639013	0.220752	-
3683	HG-FocusHF481	PGC	5225	NM_002630	2	-	0.705502	0.222569	-
3015	HG-FocusHF4038	APCS	325	NM_001639	2	-	-0.804922	0.223918	-
3382	HG-FocusHF4469	MKRN3	7681	NM_005664	1	-	0.23886	0.226003	-
5388	HG-FocusHF6785	XPNPEP2	7512	NM_003399	2	-	-0.0978069	0.226153	-
2079	HG-FocusHF2919	CD40	958	NM_152854	4	-	-0.209574	0.227619	-
6218	HG-FocusHF7715	NINJ2	4815	NM_016533	3	-	-0.929098	0.228783	-
4879	HG-FocusHF619	METTL3	56339	NM_019852	4	-	-0.29167	0.229199	-
494	HG-FocusHF1072	PSTPIP1	9051	NM_001321136	2	-	-1.15331	0.229831	-
6601	HG-FocusHF8150	MYL4	4635	NM_001002841	3	-	-0.31516	0.230102	-
7079	HG-FocusHF8697	EPHA3	2042	NM_005233	2	-	0.997463	0.231395	-
3294	HG-FocusHF4361	FPR1	2357	NM_001193306	1	-	0.117973	0.231834	-
618	HG-FocusHF121	TSC22D1	8848	NM_183422	3	-	1.94186	0.233811	-
814	HG-FocusHF1434	CCT8L2	150160	NM_014406	1	-	0.806736	0.234987	-
789	HG-FocusHF1403	NMT1	4836	NM_021079	4	-	-0.913591	0.235497	-
4027	HG-FocusHF5196	MEP1A	4224	NM_005588	1	-	0.429754	0.238456	-
7388	HG-FocusHF9060	BST2	684	NM_004335	4	-	-0.171354	0.239628	-
3890	HG-FocusHF5042	C1QA	712	NM_001347465	2	-	-1.25556	0.239892	-
3998	HG-FocusHF5162	ST3GAL5	8869	NM_001354247	3	-	-0.0430364	0.241369	-
3362	HG-FocusHF4442	VCAM1	7412	NM_001078	3	-	0.792155	0.242693	-
4091	HG-FocusHF5273	H1-3	3007	NM_005320	2	-	-2.48774	0.242857	-
8107	HG-FocusHF9912	BRD4	23476	NM_058243	4	-	-2.12861	0.243097	-
5790	HG-FocusHF723	EMP1	2012	NM_001423	2	-	-1.00977	0.2438	-
307	HG-FocusHF10341	CSRP3	8048	NM_003476	1	-	1.45937	0.243911	-
4050	HG-FocusHF5222	KMO	8564	NM_003679	3	-	-0.130402	0.24567	-
3911	HG-FocusHF5063	SFN	2810	NM_006142	4	-	0.978162	0.248537	-
439	HG-FocusHF10500	PCYT1B	9468	NM_004845	1	-	0.984004	0.252901	-
5557	HG-FocusHF6975	PDE11A	50940	NM_016953	1	-	1.36295	0.255285	-
7364	HG-FocusHF9032	EPB41L2	2037	NM_001431	3	-	-1.13248	0.256075	-
3039	HG-FocusHF4063	CARD9	64170	NM_052813	2	-	0.770603	0.256679	-
7692	HG-FocusHF9408	SLC17A2	10246	NM_005835	2	-	1.26521	0.256693	-
4264	HG-FocusHF5481	SERPIND1	3053	NM_000185	2	-	-0.0173479	0.259436	-
5217	HG-FocusHF6588	DSC1	1823	NM_004948	1	-	0.448418	0.26156	-
5541	HG-FocusHF6957	KRT16	3868	NM_005557	1	-	0.860665	0.264314	-
5757	HG-FocusHF7192	BIRC7	79444	NM_139317	3	-	1.24155	0.266596	-
7716	HG-FocusHF9434	SLC24A2	25769	NM_020344	2	-	0.527649	0.266668	-
2158	HG-FocusHF3019	CNN1	1264	NM_001308341	1	-	1.24873	0.267007	-
7480	HG-FocusHF9165	ACYP1	97	NM_001302617	3	-	-0.30742	0.268405	-
2719	HG-FocusHF3695	VPREB1	7441	NM_007128	2	-	1.84768	0.270033	-
2135	HG-FocusHF299	PCDHB12	56124	NM_018932	1	-	0.834727	0.270651	-
1814	HG-FocusHF2611	TEF	7008	NM_003216	1	-	0.0284952	0.270821	-
7312	HG-FocusHF8973	ORM2	5005	NM_000608	1	-	0.402609	0.27169	-
2425	HG-FocusHF335	B3GALT1	8708	NM_020981	1	-	1.03021	0.271746	-
1672	HG-FocusHF2444	SLC12A1	6557	NM_000338	2	-	-1.39773	0.271903	-
4017	HG-FocusHF5185	LAPTM5	7805	NM_006762	4	-	0.169804	0.273259	-
1773	HG-FocusHF2566	GPR68	8111	NM_001348437	2	-	-0.470683	0.273993	-
5064	HG-FocusHF64	MC2R	4158	NM_001291911	1	-	0.566831	0.274841	-
6007	HG-FocusHF7477	TBL1X	6907	NM_005647	3	-	-0.505366	0.275392	-
3557	HG-FocusHF4666	RS1	6247	NM_000330	2	-	1.044	0.27603	-
4188	HG-FocusHF5392	SELP	6403	NM_003005	2	-	-1.23499	0.27785	-
3907	HG-FocusHF5058	PPY	5539	NM_001319209	2	-	-1.25233	0.278377	-
7946	HG-FocusHF9711	TNNI1	7135	NM_003281	1	-	2.49356	0.280806	-
5202	HG-FocusHF6569	CABP2	51475	NM_001318496	1	-	0.109892	0.281194	-
1190	HG-FocusHF1890	TEX13A	56157	NM_031274	2	-	0.515093	0.282008	-
6874	HG-FocusHF8460	BCL2A1	597	NM_001114735	4	-	0.0449383	0.283474	-
7740	HG-FocusHF9464	GPR37L1	9283	NM_004767	1	-	2.44088	0.284507	-
6818	HG-FocusHF8399	CD1C	911	NM_001765	2	-	-0.446882	0.286979	-
1841	HG-FocusHF2644	NEB	4703	NM_001271208	2	-	-0.222909	0.28714	-
2387	HG-FocusHF3305	KIF20A	10112	NM_005733	4	-	-1.5369	0.287918	-
2800	HG-FocusHF3792	OR10J1	26476	NM_012351	1	-	0.604877	0.288577	-
2081	HG-FocusHF2922	ERAP2	64167	NM_022350	3	-	-0.546996	0.291147	-
4778	HG-FocusHF6076	CHRM4	1132	NM_000741	1	-	-0.736882	0.291203	-
1934	HG-FocusHF2754	PLXNB3	5365	NM_001163257	1	-	-0.150554	0.293969	-
3635	HG-FocusHF4754	CCR10	2826	NM_016602	4	-	-0.468852	0.294034	-
1800	HG-FocusHF2598	IBSP	3381	NM_004967	2	-	1.06464	0.29409	-
1781	HG-FocusHF2574	C8B	732	NM_001278543	2	-	0.549373	0.294973	-
7044	HG-FocusHF8653	SLC17A6	57084	NM_020346	2	-	-0.683522	0.295387	-
759	HG-FocusHF1369	POPDC2	64091	NM_001308333	2	-	1.12895	0.296377	-
2211	HG-FocusHF3090	OR51E2	81285	NM_030774	1	-	-0.307593	0.299561	-
6077	HG-FocusHF7549	CKMT2	1160	NM_001825	2	-	0.930027	0.300104	-
5688	HG-FocusHF7120	TM4SF5	9032	NM_003963	1	-	1.33417	0.30194	-
5520	HG-FocusHF6934	TAL1	6886	NM_003189	3	-	-0.184567	0.302002	-
6784	HG-FocusHF8362	GDF15	9518	NM_004864	1	-	2.66197	0.303707	-
865	HG-FocusHF1496	PTH1R	5745	NM_000316	2	-	1.23204	0.304354	-
7131	HG-FocusHF8746	IL10	3586	NM_000572	3	-	-0.983261	0.304716	-
1168	HG-FocusHF1860	BLOC1S1	2647	NM_001487	3	-	-1.00469	0.304854	-
5183	HG-FocusHF6546	ARSF	416	NM_001201539	1	-	1.43369	0.307185	-
3026	HG-FocusHF405	S100A1	6271	NM_006271	1	-	0.917542	0.308417	-
6960	HG-FocusHF856	KCNE2	9992	NM_172201	1	-	0.418559	0.309137	-
4858	HG-FocusHF6163	CD79B	974	NM_001039933	4	-	-1.32265	0.310208	-
1064	HG-FocusHF1735	KCNQ3	3786	NM_004519	2	-	-0.0946664	0.310943	-
810	HG-FocusHF1429	PC	5091	NM_001040716	1	-	-0.448815	0.313824	-
4156	HG-FocusHF5358	TAGLN	6876	NM_001001522	2	-	-0.989877	0.314537	-
5936	HG-FocusHF740	ZNF208	7757	NM_007153	1	-	-0.22585	0.314994	-
500	HG-FocusHF1079	SLC22A1	6580	NM_003057	2	-	2.71132	0.315175	-
6197	HG-FocusHF7688	SCN7A	6332	NM_002976	2	-	2.40934	0.320565	-
34	HG-FocusHF10035	KLK12	43849	NM_145894	1	-	0.71599	0.321607	-
421	HG-FocusHF10482	TNFRSF17	608	NM_001192	4	-	1.07121	0.321819	-
2284	HG-FocusHF3186	CD300C	10871	NM_006678	2	-	0.893708	0.323385	-
2136	HG-FocusHF2990	ADAMDEC1	27299	NM_014479	3	-	1.63719	0.324024	-
1772	HG-FocusHF2565	PEX19	5824	NM_002857	3	-	1.35897	0.32491	-
6512	HG-FocusHF8058	KLK13	26085	NM_015596	2	-	-0.226211	0.330537	-
3433	HG-FocusHF4525	CYP2A13	1553	NM_000766	1	-	1.1329	0.331718	-
967	HG-FocusHF162	IL37	27178	NM_173204	1	-	0.522316	0.334123	-
7040	HG-FocusHF8648	USP29	57663	NM_020903	1	-	0.384511	0.33433	-
7179	HG-FocusHF8805	SCN2A	6326	NM_021007	1	-	0.21038	0.334731	-
5468	HG-FocusHF6874	UBXN6	80700	NM_025241	3	-	0.875108	0.334777	-
2823	HG-FocusHF3819	CCL19	6363	NM_006274	2	-	1.6036	0.336495	-
897	HG-FocusHF1533	HNF4G	3174	NM_001330561	2	-	1.37166	0.337287	-
1001	HG-FocusHF1658	SLC37A1	54020	NM_001320537	2	-	1.73154	0.337841	-
4538	HG-FocusHF5794	ZNF217	7764	NM_006526	4	-	1.17401	0.339076	-
4412	HG-FocusHF5641	A2M	2	NM_001347424	1	-	0.883294	0.339903	-
1816	HG-FocusHF2613	FAM193A	8603	NM_001256668	3	-	0.416732	0.340034	-
7541	HG-FocusHF9235	CACNA1F	778	NM_005183	1	-	-0.0448324	0.341522	-
5581	HG-FocusHF700	AXL	558	NM_021913	2	-	1.60609	0.342274	-
809	HG-FocusHF1428	SSX1	6756	NM_001278691	1	-	2.35239	0.342554	-
3191	HG-FocusHF4244	PTH	5741	NM_001316352	1	-	1.88566	0.342629	-
4925	HG-FocusHF6239	OR5I1	10798	NM_006637	2	-	2.68369	0.34349	-
584	HG-FocusHF1177	CDH19	28513	NM_021153	2	-	1.38607	0.344665	-
6858	HG-FocusHF8440	PTP4A2	8073	NM_080391	4	-	-0.217481	0.346588	-
6483	HG-FocusHF8023	GYS2	2998	NM_021957	1	-	0.933836	0.347303	-
1408	HG-FocusHF2146	GPR183	1880	NM_004951	3	-	0.808731	0.349098	-
2175	HG-FocusHF3042	MSTN	2660	NM_005259	2	-	1.54509	0.349176	-
113	HG-FocusHF1012	HAPLN1	1404	NM_001884	2	-	-0.24179	0.350225	-
4526	HG-FocusHF5780	TNNI3K	51086	NM_015978	1	-	2.0058	0.35048	-
5771	HG-FocusHF7205	RDH8	50700	NM_015725	1	-	0.873344	0.350519	-
5800	HG-FocusHF7239	LMAN1L	79748	NM_021819	1	-	-0.123728	0.351417	-
1144	HG-FocusHF1830	IMPG1	3617	NM_001563	1	-	0.0630463	0.35163	-
2569	HG-FocusHF3524	ADH1A	124	NM_000667	2	-	2.42713	0.352575	-
2648	HG-FocusHF3611	MAPK10	5602	NM_138980	3	-	0.179516	0.355263	-
7447	HG-FocusHF9125	USH2A	7399	NM_206933	2	-	0.459781	0.355366	-
3796	HG-FocusHF4936	SHANK1	50944	NM_016148	2	-	0.673266	0.355545	-
7704	HG-FocusHF942	SERPINA5	5104	NM_000624	1	-	0.856138	0.357045	-
1045	HG-FocusHF1709	MMP3	4314	NM_002422	1	-	-0.455357	0.357222	-
3562	HG-FocusHF4672	KLF1	10661	NM_006563	2	-	2.50504	0.357791	-
7259	HG-FocusHF8910	CD86	942	NM_006889	3	-	1.5175	0.359667	-
699	HG-FocusHF13	KRT1	3848	NM_006121	1	-	0.719648	0.360995	-
5518	HG-FocusHF6932	TSC22D4	81628	NM_030935	2	-	1.37109	0.361078	-
1973	HG-FocusHF280	CYP4A11	1579	NM_000778	2	-	-0.00457163	0.362602	-
6439	HG-FocusHF7978	SLC26A1	10861	NM_213613	1	-	0.903642	0.364348	-
5847	HG-FocusHF7291	AR	367	NM_001348064	2	-	-1.58752	0.365735	-
867	HG-FocusHF1498	PPEF1	5475	NM_006240	1	-	0.642803	0.366624	-
6355	HG-FocusHF787	CDH5	1003	NM_001795	2	-	0.597708	0.367581	-
295	HG-FocusHF10328	CST4	1472	NM_001899	2	-	1.04914	0.367827	-
5287	HG-FocusHF6671	AQP1	358	NM_198098	2	-	0.00835554	0.367905	-
2582	HG-FocusHF3541	CHI3L1	1116	NM_001276	2	-	0.679871	0.368208	-
2871	HG-FocusHF3871	CER1	9350	NM_005454	1	-	0.859088	0.368208	-
1981	HG-FocusHF2809	IFNA8	3445	NM_002170	2	-	0.383748	0.368559	-
7024	HG-FocusHF8631	PLA2G2D	26279	NM_012400	1	-	-0.0770565	0.369985	-
1094	HG-FocusHF1769	MYL7	58498	NM_021223	1	-	0.421355	0.371367	-
2084	HG-FocusHF2927	LEFTY1	10637	NM_020997	2	-	1.77856	0.372008	-
190	HG-FocusHF10202	CA11	770	NM_001217	2	-	1.65083	0.372432	-
2078	HG-FocusHF2918	CACNB4	785	NM_001330117	2	-	-0.386997	0.373597	-
6594	HG-FocusHF8144	SLC6A12	6539	NM_003044	2	-	1.01143	0.374494	-
6675	HG-FocusHF8239	FGF1	2246	NM_033136	2	-	-0.132227	0.375477	-
3899	HG-FocusHF5050	IFIT1	3434	NM_001270930	3	-	-1.78392	0.376465	-
115	HG-FocusHF10121	DPEP2	64174	NM_022355	1	-	0.0229599	0.376489	-
162	HG-FocusHF10170	RHD	6007	NM_001282872	2	-	0.487327	0.37721	-
6747	HG-FocusHF8319	ANGPTL3	27329	NM_014495	2	-	0.597242	0.377934	-
3611	HG-FocusHF4725	ITIH3	3699	NM_002217	2	-	0.446923	0.378751	-
5689	HG-FocusHF7121	MYOF	26509	NM_013451	2	-	1.02616	0.37955	-
3895	HG-FocusHF5047	GJB1	2705	NM_000166	1	-	0.88279	0.379568	-
3166	HG-FocusHF4214	OR1G1	8390	NM_003555	1	-	0.353321	0.380916	-
1932	HG-FocusHF2751	IL1RAPL1	11141	NM_014271	2	-	0.490474	0.381221	-
1461	HG-FocusHF2211	OBP2A	29991	NM_014582	1	-	0.271204	0.381672	-
3047	HG-FocusHF4073	NXF3	56000	NM_022052	1	-	0.63737	0.383424	-
96	HG-FocusHF10101	CRISP3	10321	NM_001190986	1	-	0.641295	0.384416	-
7799	HG-FocusHF9530	STK24	8428	NM_003576	4	-	1.05517	0.386029	-
7389	HG-FocusHF9062	SLC2A5	6518	NM_003039	3	-	-1.82675	0.386347	-
2884	HG-FocusHF3887	RPL11	6135	NM_000975	4	-	-0.168318	0.388891	-
2042	HG-FocusHF288	CNKSR1	10256	NM_006314	3	-	1.2277	0.391076	-
2018	HG-FocusHF2853	SORBS1	10580	NM_015385	2	-	0.275065	0.391414	-
2460	HG-FocusHF3397	H1-1	3024	NM_005325	1	-	0.400294	0.392836	-
2461	HG-FocusHF3398	F2	2147	NM_000506	1	-	1.28689	0.393063	-
3812	HG-FocusHF4951	SEMA4A	64218	NM_022367	4	-	-0.663999	0.393743	-
5026	HG-FocusHF6355	IL13	3596	NM_001354992	2	-	1.72758	0.394522	-
4918	HG-FocusHF6231	KCNJ1	3758	NM_153767	1	-	-1.10106	0.394803	-
1797	HG-FocusHF2595	CLCA2	9635	NM_006536	2	-	0.0335302	0.397682	-
6491	HG-FocusHF8032	ACPP	55	NM_001292037	2	-	-0.593457	0.399298	-
6032	HG-FocusHF7501	TMPRSS5	80975	NM_030770	1	-	-2.07017	0.399978	-
1634	HG-FocusHF2403	HTR1F	3355	NM_001322208	2	-	-0.61678	0.402663	-
3618	HG-FocusHF4733	CTSS	1520	NM_004079	4	-	-0.32216	0.403102	-
8	HG-FocusHF10006	CXXC4	80319	NM_025212	2	-	-1.15313	0.403894	-
6234	HG-FocusHF7733	SMR3B	10879	NM_006685	1	-	0.213806	0.404124	-
895	HG-FocusHF1531	CD3G	917	NM_000073	1	-	-0.483453	0.405391	-
7924	HG-FocusHF9685	OR3A2	4995	NM_002551	2	-	0.100759	0.405634	-
3138	HG-FocusHF4180	SGCD	6444	NM_000337	1	-	1.46349	0.406474	-
7703	HG-FocusHF9419	GCKR	2646	NM_001486	1	-	-0.169653	0.410831	-
4198	HG-FocusHF5404	APOC3	345	NM_000040	1	-	0.481955	0.411755	-
1394	HG-FocusHF2128	GAL3ST1	9514	NM_001318116	1	-	1.89339	0.413867	-
5117	HG-FocusHF6463	PYGM	5837	NM_001164716	1	-	1.97837	0.413988	-
3874	HG-FocusHF5022	FABP7	2173	NM_001319041	2	-	0.089397	0.416707	-
6673	HG-FocusHF8237	APOH	350	NM_000042	1	-	0.2012	0.417116	-
6607	HG-FocusHF8159	TCAP	8557	NM_003673	2	-	1.45255	0.417459	-
6060	HG-FocusHF7530	DIO1	1733	NM_213593	2	-	0.968001	0.418269	-
7655	HG-FocusHF9364	LMO3	55885	NM_018640	3	-	0.863646	0.420818	-
1754	HG-FocusHF2543	ANGPTL7	10218	NM_021146	1	-	2.25106	0.421403	-
7061	HG-FocusHF8676	PRSS8	5652	NM_002773	2	-	0.643249	0.424557	-
51	HG-FocusHF10054	KRT14	3861	NM_000526	2	-	0.212256	0.42669	-
7183	HG-FocusHF881	SLC22A13	9390	NM_004256	1	-	1.71011	0.428398	-
1069	HG-FocusHF1740	CD19	930	NM_001178098	4	-	-0.266241	0.428844	-
6722	HG-FocusHF8290	ZNF222	7673	NM_001129996	2	-	0.411077	0.431532	-
409	HG-FocusHF10469	BTN3A3	10384	NM_006994	3	-	0.762781	0.43471	-
2708	HG-FocusHF3681	ASPH	444	NM_032466	2	-	-0.28875	0.435732	-
5607	HG-FocusHF7029	KCNJ4	3761	NM_152868	1	-	0.0826077	0.436314	-
286	HG-FocusHF10319	HOMER3	9454	NM_004838	2	-	0.697747	0.437711	-
5661	HG-FocusHF7086	PBOV1	59351	NM_021635	2	-	0.00986887	0.439202	-
6800	HG-FocusHF8379	CASP10	843	NM_032977	3	-	-1.00821	0.440372	-
2200	HG-FocusHF3078	TP53AIP1	63970	NM_001251964	1	-	1.60077	0.442051	-
2191	HG-FocusHF3065	FMO5	2330	NM_001461	2	-	2.53755	0.444535	-
7941	HG-FocusHF9704	SLC10A1	6554	NM_003049	2	-	1.16832	0.44525	-
7633	HG-FocusHF9339	PRG4	10216	NM_005807	2	-	0.314225	0.445885	-
2915	HG-FocusHF3921	KLRC3	3823	NM_002261	2	-	1.30161	0.446974	-
6898	HG-FocusHF8486	IL2RG	3561	NM_000206	4	-	0.746539	0.448593	-
5638	HG-FocusHF7061	AHSG	197	NM_001622	2	-	0.217668	0.449022	-
6872	HG-FocusHF8458	CXCR3	2833	NM_001142797	2	-	0.410052	0.449337	-
6576	HG-FocusHF8125	HTR1D	3352	NM_000864	1	-	1.20976	0.44954	-
2128	HG-FocusHF2981	CRYAB	1410	NM_001885	1	-	1.08366	0.449643	-
2554	HG-FocusHF3507	SPANXB1	728695	NM_032461	2	-	0.102651	0.449913	-
5494	HG-FocusHF6903	FRK	2444	NM_002031	2	-	-0.190118	0.450225	-
2716	HG-FocusHF3692	MAN2A2	4122	NM_001320977	3	-	1.35858	0.455053	-
4038	HG-FocusHF5207	MMP1	4312	NM_002421	2	-	-0.401717	0.456488	-
3498	HG-FocusHF4603	GPR32	2854	NM_001506	2	-	0.210704	0.457595	-
3249	HG-FocusHF431	NPVF	64111	NM_022150	1	-	-0.575637	0.457645	-
3043	HG-FocusHF4069	CALML5	51806	NM_017422	2	-	1.58809	0.45858	-
6182	HG-FocusHF7673	CCL11	6356	NM_002986	2	-	-0.098088	0.460637	-
3113	HG-FocusHF4150	CAPN9	10753	NM_006615	2	-	2.13357	0.462123	-
689	HG-FocusHF1289	F11	2160	NM_000128	2	-	0.290258	0.463129	-
761	HG-FocusHF1370	NR1H4	9971	NM_001206993	2	-	0.194162	0.463907	-
205	HG-FocusHF10222	ANXA10	11199	NM_007193	1	-	-0.294738	0.464563	-
5583	HG-FocusHF7001	TBX10	347853	NM_005995	2	-	0.473756	0.464693	-
6481	HG-FocusHF802	PAGE1	8712	NM_003785	2	-	2.21621	0.465825	-
797	HG-FocusHF1412	CHRND	1144	NM_001311196	1	-	1.34859	0.467031	-
3234	HG-FocusHF4290	LYPD3	27076	NM_014400	1	-	0.0914862	0.470054	-
435	HG-FocusHF10498	RETN	56729	NM_020415	1	-	0.931219	0.470729	-
2504	HG-FocusHF345	AQP2	359	NM_000486	2	-	-0.710947	0.474168	-
6712	HG-FocusHF828	SLC13A4	26266	NM_001318192	2	-	1.31883	0.474931	-
5728	HG-FocusHF716	SP140	11262	NM_007237	4	-	0.062043	0.475913	-
5769	HG-FocusHF7203	SEMG1	6406	NM_003007	2	-	-0.232472	0.477134	-
6010	HG-FocusHF748	SMUG1	23583	NM_001351261	3	-	0.823464	0.479848	-
4095	HG-FocusHF5278	BEST1	7439	NM_004183	1	-	1.50791	0.481853	-
2202	HG-FocusHF308	HRC	3270	NM_002152	1	-	0.125947	0.489192	-
823	HG-FocusHF1447	ALOX12B	242	NM_001139	1	-	0.455762	0.489406	-
2541	HG-FocusHF3494	CTBP2	1488	NM_022802	2	-	-0.277554	0.489838	-
6100	HG-FocusHF7574	EMP3	2014	NM_001425	4	-	-2.72498	0.492287	-
5323	HG-FocusHF6713	LBP	3929	NM_004139	1	-	0.358957	0.493725	-
1180	HG-FocusHF1876	FABP6	2172	NM_001130958	2	-	0.976464	0.493926	-
6160	HG-FocusHF7644	FOLR2	2350	NM_000803	1	-	0.55317	0.493963	-
6910	HG-FocusHF85	LZTS1	11178	NM_021020	2	-	0.559063	0.494535	-
2853	HG-FocusHF3851	XAF1	54739	NM_017523	3	-	-3.03154	0.495978	-
3960	HG-FocusHF5122	SLC2A2	6514	NM_001278659	1	-	0.374124	0.496397	-
3958	HG-FocusHF5120	ITGA2B	3674	NM_000419	2	-	-0.246913	0.498856	-
2486	HG-FocusHF3428	OR1D2	4991	NM_002548	3	-	0.175955	0.49923	-
198	HG-FocusHF10215	ASB4	51666	NM_016116	2	-	1.5937	0.499674	-
5988	HG-FocusHF7454	HOXA3	3200	NM_153631	2	-	1.53549	0.502487	-
148	HG-FocusHF10155	HSPA13	6782	NM_006948	4	-	1.05586	0.506712	-
4722	HG-FocusHF6006	LAT	27040	NM_014387	2	-	-0.0388877	0.506727	-
4518	HG-FocusHF5767	SERPINA3	12	NM_001085	1	-	0.712242	0.51051	-
5438	HG-FocusHF6839	TNFSF18	8995	NM_005092	2	-	-1.07761	0.511236	-
740	HG-FocusHF1345	STMN2	11075	NM_001199214	2	-	1.74956	0.514033	-
3987	HG-FocusHF5151	CYP11B2	1585	NM_000498	1	-	1.04966	0.517502	-
3226	HG-FocusHF4280	FXYD3	5349	NM_021910	3	-	0.549074	0.518949	-
4556	HG-FocusHF5812	AGRP	181	NM_001138	1	-	0.82686	0.519339	-
5161	HG-FocusHF6517	APOD	347	NM_001647	2	-	0.350935	0.522894	-
1895	HG-FocusHF2711	IFNA1	3439	NM_024013	1	-	1.52231	0.524096	-
6001	HG-FocusHF7469	CD48	962	NM_001256030	4	-	1.09329	0.52517	-
2125	HG-FocusHF2979	IL2	3558	NM_000586	2	-	0.8402	0.527834	-
397	HG-FocusHF10452	KLF8	11279	NM_007250	2	-	0.97491	0.528259	-
6058	HG-FocusHF7529	AMBP	259	NM_001633	1	-	1.95431	0.530407	-
6581	HG-FocusHF813	IFNA10	3446	NM_002171	1	-	-0.207697	0.531058	-
2117	HG-FocusHF2966	TGM3	7053	NM_003245	2	-	0.837538	0.531593	-
8006	HG-FocusHF9797	CAV3	859	NM_033337	1	-	-0.757303	0.532897	-
4605	HG-FocusHF5869	IL36RN	26525	NM_012275	2	-	2.02023	0.532935	-
2885	HG-FocusHF3888	FGF17	8822	NM_003867	1	-	1.18947	0.533793	-
3170	HG-FocusHF4220	TRPM2	7226	NM_003307	3	-	0.728931	0.534279	-
5235	HG-FocusHF6611	SIGLEC5	8778	NM_003830	2	-	0.659415	0.535972	-
6210	HG-FocusHF7704	PTTG2	10744	NM_006607	2	-	0.889426	0.536646	-
4888	HG-FocusHF6198	PMP2	5375	NM_002677	2	-	0.48156	0.537419	-
6489	HG-FocusHF8030	BDNF	627	NM_170735	2	-	0.286964	0.540638	-
6370	HG-FocusHF7890	PAK6	56924	NM_001276717	2	-	0.292382	0.541437	-
1556	HG-FocusHF2315	KATNB1	10300	NM_005886	4	-	0.477418	0.542652	-
7586	HG-FocusHF9286	OVGP1	5016	NM_002557	2	-	-0.38473	0.542783	-
4677	HG-FocusHF595	C1S	716	NM_201442	1	-	0.103403	0.542993	-
748	HG-FocusHF1354	IKZF2	22807	NM_001079526	2	-	-2.27762	0.543158	-
7215	HG-FocusHF8849	TYROBP	7305	NM_003332	2	-	-0.386726	0.543183	-
7821	HG-FocusHF9557	TXK	7294	NM_003328	2	-	1.36547	0.544546	-
232	HG-FocusHF10255	ALDH8A1	64577	NM_022568	2	-	0.327417	0.544766	-
7030	HG-FocusHF8638	CCNT1	904	NM_001240	3	-	-1.61274	0.545123	-
2552	HG-FocusHF3504	SPANXC	64663	NM_022661	2	-	1.09129	0.545592	-
7624	HG-FocusHF933	SI	6476	NM_001041	2	-	1.1852	0.548125	-
2490	HG-FocusHF3433	SCN10A	6336	NM_006514	3	-	0.434232	0.549448	-
6880	HG-FocusHF8467	KCNA10	3744	NM_005549	1	-	2.45044	0.550682	-
7730	HG-FocusHF9451	TCF4	6925	NM_003199	4	-	-0.821579	0.551575	-
5642	HG-FocusHF7065	CCL2	6347	NM_002982	1	-	-0.0606941	0.553978	-
6505	HG-FocusHF805	HABP2	3026	NM_004132	2	-	0.759314	0.558814	-
6558	HG-FocusHF8105	NYX	60506	NM_022567	2	-	-0.0255279	0.559472	-
4924	HG-FocusHF6238	CD28	940	NM_006139	3	-	0.209588	0.560134	-
3701	HG-FocusHF4829	MS4A6A	64231	NM_001247999	1	-	-1.08118	0.560345	-
26	HG-FocusHF10027	SLC10A2	6555	NM_000452	2	-	0.900514	0.561482	-
191	HG-FocusHF10203	CDA	978	NM_001785	1	-	1.44915	0.562371	-
1048	HG-FocusHF1714	GRIN2D	2906	NM_000836	1	-	1.70726	0.563495	-
3725	HG-FocusHF4856	DKK4	27121	NM_014420	1	-	0.729578	0.565771	-
2939	HG-FocusHF3952	KRT10	3858	NM_000421	4	-	0.859186	0.566903	-
1222	HG-FocusHF1931	GIPR	2696	NM_000164	1	-	0.0634876	0.567056	-
4074	HG-FocusHF5250	CEACAM6	4680	NM_002483	1	-	-1.32291	0.568456	-
7625	HG-FocusHF9330	HNF4A	3172	NM_001258355	2	-	0.882806	0.570051	-
7491	HG-FocusHF9178	RFPL1	5988	NM_021026	2	-	1.64987	0.570625	-
7287	HG-FocusHF8945	ATP2B3	492	NM_021949	1	-	-1.41055	0.572015	-
2491	HG-FocusHF3435	AADAC	13	NM_001086	1	-	1.34001	0.573125	-
914	HG-FocusHF1557	MPV17	4358	NM_002437	3	-	0.711786	0.574164	-
6715	HG-FocusHF8282	OTC	5009	NM_000531	1	-	0.372273	0.575222	-
8067	HG-FocusHF9860	DNASE1L3	1776	NM_004944	3	-	0.744619	0.575451	-
3194	HG-FocusHF4247	ARR3	407	NM_004312	1	-	0.512042	0.575955	-
7425	HG-FocusHF9102	PRIM2	5558	NM_000947	3	-	-0.557159	0.577513	-
7325	HG-FocusHF8994	BGN	633	NM_001711	1	-	1.63094	0.579368	-
1339	HG-FocusHF2061	UTP20	27340	NM_014503	2	-	0.382406	0.579622	-
1525	HG-FocusHF2284	GUCA1A	2978	NM_001319061	1	-	-0.414385	0.580368	-
6508	HG-FocusHF8054	DIO2	1734	NM_001324462	2	-	-0.195641	0.586377	-
7426	HG-FocusHF9103	CRYBA4	1413	NM_001886	1	-	0.702648	0.586573	-
8119	HG-FocusHF993	AFP	174	NM_001134	2	-	1.32047	0.587578	-
667	HG-FocusHF1261	CTRC	11330	NM_007272	2	-	0.574995	0.588853	-
4287	HG-FocusHF5506	CNGA1	1259	NM_001142564	2	-	1.51077	0.589669	-
182	HG-FocusHF10195	TEX13B	56156	NM_031273	2	-	0.188353	0.589736	-
5405	HG-FocusHF6801	SPTB	6710	NM_001024858	1	-	0.603235	0.591817	-
4908	HG-FocusHF6217	EGLN1	54583	NM_022051	3	-	-0.4065	0.592563	-
6159	HG-FocusHF7643	HSD3B2	3284	NM_001166120	1	-	0.143908	0.592914	-
739	HG-FocusHF1344	IKBKG	8517	NM_001321397	3	-	0.498361	0.593084	-
1540	HG-FocusHF2299	CLDN15	24146	NM_001185080	1	-	-0.666838	0.593302	-
8122	HG-FocusHF9936	GAB2	9846	NM_080491	1	-	0.483389	0.595016	-
4532	HG-FocusHF5789	FMO4	2329	NM_002022	3	-	2.52879	0.595038	-
1749	HG-FocusHF2538	ADCY7	113	NM_001114	3	-	0.0416123	0.59596	-
563	HG-FocusHF1155	SLC12A4	6560	NM_005072	2	-	0.103935	0.596694	-
2186	HG-FocusHF306	LGALS13	29124	NM_013268	2	-	-1.50397	0.598256	-
5609	HG-FocusHF7030	COLEC10	10584	NM_001324095	2	-	0.345917	0.599121	-
6094	HG-FocusHF7569	SAGE1	55511	NM_018666	1	-	2.37823	0.599555	-
4215	HG-FocusHF5420	TG	7038	NM_003235	1	-	0.410089	0.600068	-
8005	HG-FocusHF9796	DLG4	1742	NM_001365	2	-	1.38025	0.604588	-
6022	HG-FocusHF7491	HP	3240	NM_005143	2	-	1.05958	0.605738	-
179	HG-FocusHF10192	BPI	671	NM_001725	1	-	-0.4757	0.60746	-
3576	HG-FocusHF4691	SHC1	6464	NM_183001	4	-	-0.194553	0.611955	-
4842	HG-FocusHF6144	AIM2	9447	NM_004833	4	-	1.15005	0.612778	-
7237	HG-FocusHF8874	NOS2	4843	NM_000625	2	-	0.061449	0.613885	-
591	HG-FocusHF1184	GNRH2	2797	NM_001501	2	-	-1.01623	0.614745	-
4331	HG-FocusHF5551	CHRM5	1133	NM_001320917	2	-	0.0686683	0.6151	-
3035	HG-FocusHF406	MIA	8190	NM_006533	2	-	0.646936	0.615752	-
6497	HG-FocusHF8039	PSD4	23550	NM_012455	4	-	-0.698732	0.617128	-
7314	HG-FocusHF8978	CLU	1191	NM_001831	2	-	1.45665	0.617569	-
834	HG-FocusHF1459	PDCD1LG2	80380	NM_025239	2	-	-1.09932	0.617693	-
2807	HG-FocusHF380	ZNF155	7711	NM_001260488	2	-	0.626252	0.61951	-
983	HG-FocusHF1636	SLC6A14	11254	NM_007231	2	-	0.36403	0.621621	-
3252	HG-FocusHF4314	TLK1	9874	NM_012290	4	-	0.212012	0.622089	-
960	HG-FocusHF1609	SPATA2	9825	NM_001135773	3	-	0.154607	0.62228	-
6432	HG-FocusHF7970	VPS41	27072	NM_014396	4	-	-0.297222	0.624727	-
1537	HG-FocusHF2296	GABRG2	2566	NM_198903	1	-	0.467245	0.62899	-
3251	HG-FocusHF4312	IL4	3565	NM_001354990	1	-	1.43648	0.629211	-
5748	HG-FocusHF7182	LGALS2	3957	NM_006498	2	-	0.376949	0.629591	-
2690	HG-FocusHF3660	PDGFRA	5156	NM_001347830	1	-	-0.547692	0.629865	-
578	HG-FocusHF117	CLNS1A	1207	NM_001293	4	-	0.381468	0.632179	-
127	HG-FocusHF10133	GABRR1	2569	NM_002042	2	-	-0.328165	0.633284	-
2043	HG-FocusHF2880	CYSLTR2	57105	NM_001308476	2	-	1.0507	0.633296	-
2411	HG-FocusHF3334	PECAM1	5175	NM_000442	2	-	0.447115	0.634144	-
6585	HG-FocusHF8134	XCR1	2829	NM_005283	2	-	1.48007	0.636994	-
5637	HG-FocusHF7060	LHX6	26468	NM_014368	2	-	-0.774094	0.641186	-
2702	HG-FocusHF3675	ADAM29	11086	NM_014269	1	-	0.349002	0.645142	-
3853	HG-FocusHF4997	TNNI2	7136	NM_001145829	1	-	1.29743	0.645407	-
4315	HG-FocusHF5535	OS9	10956	NM_006812	4	-	2.14162	0.645705	-
4166	HG-FocusHF5370	HIGD1B	51751	NM_016438	1	-	0.288154	0.646074	-
541	HG-FocusHF1131	CSF3	1440	NM_172219	1	-	3.08399	0.646481	-
4461	HG-FocusHF5695	RCAN2	10231	NM_005822	2	-	-0.170653	0.646749	-
7060	HG-FocusHF8672	OR6A2	8590	NM_003696	1	-	0.325889	0.649721	-
3617	HG-FocusHF4732	MC4R	4160	NM_005912	2	-	-0.771501	0.649729	-
2595	HG-FocusHF3558	SCGB2A1	4246	NM_002407	1	-	0.429293	0.651887	-
7300	HG-FocusHF8960	FCGRT	2217	NM_001136019	1	-	-0.191755	0.652019	-
6427	HG-FocusHF7964	EMCN	51705	NM_016242	1	-	-0.853563	0.65373	-
3818	HG-FocusHF4958	EVI2A	2123	NM_001003927	4	-	0.446054	0.654719	-
285	HG-FocusHF10317	LHB	3972	NM_000894	2	-	0.615663	0.655991	-
6477	HG-FocusHF8016	FOLR3	2352	NM_001318045	1	-	0.454766	0.65738	-
4898	HG-FocusHF6207	FUT1	2523	NM_000148	2	-	-0.132934	0.657535	-
6889	HG-FocusHF8477	NR5A2	2494	NM_205860	2	-	0.736743	0.657753	-
5844	HG-FocusHF7287	MNAT1	4331	NM_002431	2	-	0.334949	0.657837	-
4738	HG-FocusHF6024	SLC6A13	6540	NM_016615	2	-	0.139159	0.658374	-
2412	HG-FocusHF3335	ITGAM	3684	NM_001145808	2	-	-0.335724	0.659376	-
7484	HG-FocusHF9170	LTBP4	8425	NM_001042544	1	-	-0.211219	0.66015	-
744	HG-FocusHF1349	GPR35	2859	NM_001195381	2	-	1.11537	0.663087	-
4494	HG-FocusHF5735	FABP2	2169	NM_000134	2	-	1.15964	0.663102	-
5703	HG-FocusHF7135	ABCC2	1244	NM_000392	1	-	-0.181031	0.663337	-
388	HG-FocusHF10441	ALPP	250	NM_001632	1	-	1.35293	0.663735	-
3676	HG-FocusHF4800	STAT6	6778	NM_003153	4	-	0.624356	0.664787	-
6436	HG-FocusHF7974	MAGEB3	4114	NM_002365	2	-	1.96409	0.665737	-
2308	HG-FocusHF3211	GCK	2645	NM_033508	1	-	1.0727	0.666622	-
7033	HG-FocusHF8640	ITIH1	3697	NM_002215	2	-	1.35475	0.668012	-
4423	HG-FocusHF5655	CHST5	23563	NM_024533	2	-	-1.02881	0.669506	-
3583	HG-FocusHF4698	SPP2	6694	NM_006944	2	-	0.628062	0.670855	-
411	HG-FocusHF10470	SGK2	10110	NM_016276	1	-	-0.749779	0.673242	-
7939	HG-FocusHF9702	CD1B	910	NM_001764	1	-	-0.344998	0.673365	-
1290	HG-FocusHF2001	APOL2	23780	NM_145637	2	-	0.454728	0.674248	-
1409	HG-FocusHF2147	SLAMF7	57823	NM_021181	3	-	0.191481	0.674589	-
6719	HG-FocusHF8287	F5	2153	NM_000130	2	-	1.54534	0.675732	-
4965	HG-FocusHF6282	TFDP2	7029	NM_006286	4	-	-0.239404	0.679002	-
8074	HG-FocusHF9867	VNN1	8876	NM_004666	2	-	2.08957	0.67901	-
4542	HG-FocusHF5799	KLHL3	26249	NM_017415	3	-	-0.109861	0.680822	-
1044	HG-FocusHF1708	ASGR2	433	NM_080912	1	-	-0.436505	0.682717	-
2400	HG-FocusHF3321	FXYD7	53822	NM_022006	1	-	-0.0280772	0.687166	-
855	HG-FocusHF1484	OR52A1	23538	NM_012375	2	-	-1.07199	0.694102	-
7761	HG-FocusHF9491	SETDB1	9869	NM_012432	3	-	0.377869	0.694108	-
5187	HG-FocusHF6550	ALDH3B2	222	NM_001354345	2	-	0.0937704	0.697642	-
1729	HG-FocusHF2512	CCL21	6366	NM_002989	1	-	0.209328	0.700187	-
2240	HG-FocusHF3126	NHLH2	4808	NM_005599	2	-	0.534859	0.701521	-
4986	HG-FocusHF6304	AOC2	314	NM_009590	2	-	0.0605496	0.702636	-
3084	HG-FocusHF4118	CYP4F2	8529	NM_001082	1	-	-1.45392	0.70385	-
6443	HG-FocusHF7981	PIP	5304	NM_002652	2	-	-0.426337	0.704796	-
6846	HG-FocusHF843	SELE	6401	NM_000450	2	-	-0.457741	0.708124	-
7383	HG-FocusHF9052	TAS2R16	50833	NM_016945	2	-	-1.02343	0.709499	-
7599	HG-FocusHF9301	MYH3	4621	NM_002470	1	-	0.94884	0.709859	-
4506	HG-FocusHF575	IL32	9235	NM_001308078	3	-	0.624725	0.710331	-
7834	HG-FocusHF9574	IL1R2	7850	NM_004633	2	-	0.783489	0.711854	-
4470	HG-FocusHF5705	LY86	9450	NM_004271	4	-	0.417662	0.713624	-
6706	HG-FocusHF8272	NCKAP1L	3071	NM_005337	3	-	-0.958243	0.719058	-
2213	HG-FocusHF3092	SPI1	6688	NM_001080547	2	-	0.390047	0.719542	-
2829	HG-FocusHF3826	FURIN	5045	NM_001289824	3	-	1.71199	0.720267	-
1364	HG-FocusHF2090	BBOX1	8424	NM_003986	2	-	-0.150836	0.721672	-
2758	HG-FocusHF3738	HAPLN2	60484	NM_021817	1	-	0.0202217	0.722817	-
2068	HG-FocusHF2907	HES1	3280	NM_005524	3	-	1.25231	0.722875	-
6859	HG-FocusHF8441	MC3R	4159	NM_019888	2	-	1.00877	0.723809	-
4500	HG-FocusHF5743	TLR1	7096	NM_003263	3	-	0.341966	0.726504	-
583	HG-FocusHF1176	CD207	50489	NM_015717	2	-	0.444964	0.729563	-
7969	HG-FocusHF974	IFNA6	3443	NM_021002	2	-	0.837365	0.729648	-
1739	HG-FocusHF2524	ADAR	103	NM_001193495	4	-	-1.78224	0.730558	-
4855	HG-FocusHF616	KRT38	8687	NM_006771	2	-	0.12427	0.731522	-
7933	HG-FocusHF9695	SCGB1D2	10647	NM_006551	1	-	0.0805888	0.733115	-
1495	HG-FocusHF2247	RPL3L	6123	NM_005061	2	-	-0.120377	0.733264	-
5716	HG-FocusHF7148	KRT32	3882	NM_002278	2	-	0.61116	0.735224	-
3590	HG-FocusHF4703	AGRP	181	NM_001138	1	-	1.66102	0.735744	-
3209	HG-FocusHF4263	CLEC2D	29121	NM_013269	3	-	-0.55955	0.737986	-
2678	HG-FocusHF3646	SELENBP1	8991	NM_001258289	1	-	-0.341399	0.738262	-
1668	HG-FocusHF2439	MUC1	4582	NM_002456	2	-	1.01643	0.738728	-
5298	HG-FocusHF6682	SOD3	6649	NM_003102	2	-	2.1902	0.738732	-
7623	HG-FocusHF9329	VIPR1	7433	NM_004624	1	-	-0.634488	0.73892	-
6329	HG-FocusHF7836	CYTL1	54360	NM_018659	1	-	-0.275927	0.73961	-
1788	HG-FocusHF2583	TTN	7273	NM_133437	3	-	-1.30256	0.741434	-
7833	HG-FocusHF9573	MLN	4295	NM_002418	2	-	1.59756	0.742846	-
1615	HG-FocusHF2383	PSG3	5671	NM_021016	2	-	-0.234063	0.74632	-
5956	HG-FocusHF742	PPM1A	5494	NM_021003	4	-	1.09665	0.746576	-
997	HG-FocusHF1652	GZMB	3002	NM_001346011	2	-	1.06952	0.748892	-
3162	HG-FocusHF421	RIN1	9610	NM_004292	2	-	1.53061	0.750547	-
3379	HG-FocusHF4465	APOA4	337	NM_000482	1	-	1.85762	0.750608	-
5100	HG-FocusHF6442	CFI	3426	NM_001318057	2	-	0.563411	0.751313	-
451	HG-FocusHF10515	TRPV2	51393	NM_016113	4	-	-0.719712	0.752567	-
8073	HG-FocusHF9866	PZP	5858	NM_002864	2	-	-0.245024	0.753938	-
3566	HG-FocusHF4677	ZNF91	7644	NM_003430	3	-	-1.43484	0.756514	-
2666	HG-FocusHF3634	PLAT	5327	NM_033011	2	-	2.42395	0.758364	-
6144	HG-FocusHF7625	CASP4	837	NM_033306	3	-	0.162919	0.758525	-
7848	HG-FocusHF9592	DAO	1610	NM_001917	2	-	0.600312	0.760166	-
7587	HG-FocusHF9287	MEPE	56955	NM_001291183	1	-	-0.161053	0.76177	-
5820	HG-FocusHF7261	PCBP3	54039	NM_020528	2	-	1.62027	0.764767	-
4789	HG-FocusHF6087	CNGB1	1258	NM_001297	1	-	2.3088	0.765915	-
4740	HG-FocusHF6027	IFNW1	3467	NM_002177	1	-	0.657358	0.766829	-
5260	HG-FocusHF6641	MAOA	4128	NM_001270458	1	-	0.511836	0.769843	-
5212	HG-FocusHF6580	C12orf4	57102	NM_020374	4	-	-0.107988	0.771151	-
861	HG-FocusHF1491	DNALI1	7802	NM_003462	1	-	1.24754	0.771945	-
7463	HG-FocusHF9145	MAP7	9053	NM_003980	1	-	1.83057	0.774639	-
6472	HG-FocusHF8009	ABCG5	64240	NM_022436	1	-	-0.227836	0.77515	-
1580	HG-FocusHF2342	HHLA1	10086	NM_001145095	1	-	-0.00333184	0.777075	-
146	HG-FocusHF10153	ADORA2A	135	NM_001278497	4	-	0.676441	0.777094	-
2717	HG-FocusHF3693	ZNF223	7766	NM_013361	3	-	0.353098	0.779064	-
4667	HG-FocusHF594	PML	5371	NM_033250	2	-	0.878949	0.779222	-
592	HG-FocusHF1185	FFAR2	2867	NM_005306	2	-	-0.263975	0.779882	-
1448	HG-FocusHF2194	UGT2B4	7363	NM_021139	1	-	0.830527	0.780872	-
3493	HG-FocusHF4594	NHLH1	4807	NM_005598	1	-	2.1212	0.782187	-
4856	HG-FocusHF6161	CA5A	763	NM_001739	2	-	1.66228	0.783462	-
4434	HG-FocusHF5667	F12	2161	NM_000505	2	-	-0.351736	0.785468	-
1244	HG-FocusHF1955	GPR182	11318	NM_007264	1	-	1.24029	0.786618	-
5121	HG-FocusHF6468	UROD	7389	NM_000374	4	-	0.914243	0.787379	-
2682	HG-FocusHF3651	NAT2	10	NM_000015	1	-	0.618801	0.787975	-
628	HG-FocusHF1220	TFPI	7035	NM_001318941	2	-	0.387713	0.789019	-
4826	HG-FocusHF6127	CD96	10225	NM_198196	2	-	-0.834154	0.789422	-
1312	HG-FocusHF2029	GAGE1	2543	NM_001040663	1	-	-0.27807	0.791361	-
8010	HG-FocusHF9801	TREM1	54210	NM_018643	2	-	1.9874	0.791544	-
1497	HG-FocusHF2249	ENDOU	8909	NM_006025	1	-	-0.542185	0.795655	-
1134	HG-FocusHF1817	CPN1	1369	NM_001308	2	-	0.776288	0.79587	-
7125	HG-FocusHF8740	C7	730	NM_000587	2	-	0.984743	0.796896	-
2826	HG-FocusHF3823	SLC28A1	9154	NM_004213	2	-	0.732793	0.80017	-
1812	HG-FocusHF261	CALD1	800	NM_033138	2	-	0.789448	0.800434	-
5152	HG-FocusHF6507	GBP2	2634	NM_004120	3	-	0.166652	0.803418	-
2778	HG-FocusHF3768	DMP1	1758	NM_004407	2	-	-0.947552	0.803984	-
5451	HG-FocusHF6851	GABRR2	2570	NM_002043	2	-	-0.273536	0.804119	-
6437	HG-FocusHF7975	PLEC	5339	NM_201384	2	-	-0.112628	0.804476	-
5041	HG-FocusHF6375	CYP4F11	57834	NM_021187	2	-	0.543436	0.807715	-
4084	HG-FocusHF5265	HRG	3273	NM_000412	2	-	-0.756187	0.809255	-
1200	HG-FocusHF190	DST	667	NM_183380	2	-	-1.53978	0.810558	-
5075	HG-FocusHF6411	NUPR1	26471	NM_001042483	1	-	2.45963	0.810692	-
3141	HG-FocusHF4184	MS4A4A	51338	NM_024021	2	-	-0.0423118	0.813385	-
5389	HG-FocusHF6786	TNP1	7141	NM_003284	2	-	0.549015	0.814826	-
4972	HG-FocusHF629	PTPN22	26191	NM_015967	4	-	0.61087	0.81558	-
6598	HG-FocusHF8148	GMFG	9535	NM_004877	4	-	0.714037	0.818143	-
180	HG-FocusHF10193	HYAL4	23553	NM_012269	2	-	0.814937	0.818731	-
7217	HG-FocusHF8850	NLRP1	22861	NM_033004	2	-	-0.332061	0.819098	-
551	HG-FocusHF1141	FMO3	2328	NM_006894	2	-	-0.0983088	0.81956	-
832	HG-FocusHF1457	ALDH1A2	8854	NM_001206897	1	-	1.49463	0.821165	-
4979	HG-FocusHF6299	SUOX	6821	NM_000456	3	-	-0.879227	0.82336	-
1025	HG-FocusHF1686	CD52	1043	NM_001803	4	-	1.1221	0.827246	-
4180	HG-FocusHF5384	STAP1	26228	NM_012108	3	-	-1.02027	0.829347	-
2184	HG-FocusHF3056	AURKC	6795	NM_001015878	1	-	-1.04435	0.829461	-
3027	HG-FocusHF4050	UMOD	7369	NM_001278614	1	-	1.43037	0.831021	-
2146	HG-FocusHF3003	FOXH1	8928	NM_003923	2	-	-0.275897	0.838153	-
8125	HG-FocusHF9939	TSKS	60385	NM_021733	2	-	1.24505	0.854508	-
3102	HG-FocusHF4139	MPZL2	10205	NM_005797	2	-	0.432047	0.856627	-
3822	HG-FocusHF4962	GJC2	57165	NM_020435	1	-	0.671382	0.857533	-
4674	HG-FocusHF5946	SSX5	6758	NM_021015	1	-	2.14813	0.858345	-
502	HG-FocusHF1081	MBP	4155	NM_001025100	2	-	1.6058	0.858836	-
7557	HG-FocusHF9256	BCL9	607	NM_004326	3	-	0.326378	0.862184	-
7615	HG-FocusHF932	UBE3A	7337	NM_130839	4	-	-1.37802	0.864356	-
5425	HG-FocusHF6823	LENEP	55891	NM_018655	2	-	-0.364708	0.865281	-
6890	HG-FocusHF8478	APLNR	187	NM_005161	1	-	1.47253	0.866668	-
5084	HG-FocusHF6422	CEACAM5	1048	NM_004363	3	-	0.403407	0.867414	-
450	HG-FocusHF10514	FUT3	2525	NM_000149	2	-	1.49659	0.867521	-
837	HG-FocusHF1461	CLK3	1198	NM_001130028	3	-	-0.600165	0.868869	-
896	HG-FocusHF1532	TCEA2	6919	NM_198723	2	-	0.0518543	0.870561	-
3494	HG-FocusHF4595	GLA	2717	NM_000169	4	-	-0.420587	0.873834	-
43	HG-FocusHF10047	CABP5	56344	NM_019855	1	-	-1.57943	0.874845	-
7293	HG-FocusHF8951	SCN2B	6327	NM_004588	1	-	2.00045	0.877135	-
8077	HG-FocusHF987	FMOD	2331	NM_002023	3	-	0.132975	0.879766	-
3861	HG-FocusHF5008	PTGDR2	11251	NM_004778	2	-	-0.105698	0.88043	-
270	HG-FocusHF103	OAS1	4938	NM_016816	4	-	-1.29937	0.881669	-
2369	HG-FocusHF3284	RUNX1T1	862	NM_175636	2	-	0.602744	0.88369	-
3765	HG-FocusHF4901	GNGT1	2792	NM_021955	2	-	1.44035	0.883832	-
3367	HG-FocusHF4449	GRPR	2925	NM_005314	2	-	-0.028715	0.886693	-
5031	HG-FocusHF6361	P2RX1	5023	NM_002558	2	-	-1.4639	0.888095	-
306	HG-FocusHF10340	MPZ	4359	NM_000530	1	-	1.12526	0.889191	-
2811	HG-FocusHF3805	BACE1	23621	NM_138972	2	-	0.874258	0.890145	-
961	HG-FocusHF1611	NOX1	27035	NM_007052	1	-	-0.536893	0.891551	-
4907	HG-FocusHF6216	CD40LG	959	NM_000074	1	-	-0.00786261	0.891729	-
7923	HG-FocusHF9684	RGS3	5998	NM_001282922	3	-	0.16106	0.89343	-
1595	HG-FocusHF236	PLEK	5341	NM_002664	4	-	0.125626	0.894447	-
576	HG-FocusHF1168	C3AR1	719	NM_001326477	1	-	1.38118	0.895961	-
2925	HG-FocusHF3933	ESR1	2099	NM_001122740	2	-	0.352491	0.900011	-
5394	HG-FocusHF6791	PDGFRL	5157	NM_006207	2	-	1.06689	0.900734	-
2538	HG-FocusHF3491	UGT2A1	10941	NM_006798	2	-	0.450666	0.900942	-
2831	HG-FocusHF3828	PLCB2	5330	NM_004573	2	-	-0.581141	0.901835	-
7889	HG-FocusHF9644	RAD54B	25788	NM_001205262	4	-	1.19686	0.902109	-
1882	HG-FocusHF2698	GPR52	9293	NM_005684	1	-	-0.738278	0.90361	-
7639	HG-FocusHF9347	TFF3	7033	NM_003226	2	-	0.0255223	0.905397	-
1515	HG-FocusHF2271	TNFRSF6B	8771	NM_003823	2	-	-0.915447	0.905676	-
6554	HG-FocusHF810	OAS2	4939	NM_002535	4	-	-1.56642	0.910191	-
2176	HG-FocusHF3043	ART4	420	NM_021071	2	-	2.72203	0.910271	-
229	HG-FocusHF10251	CCL25	6370	NM_005624	2	-	1.24867	0.910467	-
1217	HG-FocusHF1926	FGF21	26291	NM_019113	2	-	2.13045	0.911166	-
1484	HG-FocusHF2237	NCF2	4688	NM_001190794	4	-	0.460181	0.915705	-
6026	HG-FocusHF7496	LDB2	9079	NM_001304435	1	-	1.77471	0.916889	-
5172	HG-FocusHF6528	P2RY4	5030	NM_002565	3	-	1.44119	0.917147	-
1162	HG-FocusHF1854	MYH13	8735	NM_003802	2	-	0.614609	0.920117	-
7038	HG-FocusHF8646	IFNG	3458	NM_000619	2	-	1.9599	0.925154	-
1708	HG-FocusHF2485	S100A12	6283	NM_005621	2	-	0.0443627	0.928677	-
6860	HG-FocusHF8442	SLC18A1	6570	NM_001135691	2	-	-1.10205	0.931274	-
5859	HG-FocusHF7310	MVP	9961	NM_017458	3	-	0.630335	0.933303	-
3178	HG-FocusHF4229	SEC24C	9632	NM_004922	4	-	0.546353	0.933727	-
4277	HG-FocusHF5493	FASLG	356	NM_000639	2	-	1.06912	0.934046	-
714	HG-FocusHF1314	KRT6A	3853	NM_005554	1	-	1.67767	0.934534	-
1977	HG-FocusHF2803	MAGEA11	4110	NM_001011544	1	-	-0.318276	0.934641	-
5705	HG-FocusHF7137	SGCA	6442	NM_000023	1	-	1.82288	0.936651	-
3716	HG-FocusHF4843	CELF3	11189	NM_007185	1	-	1.79537	0.937637	-
3926	HG-FocusHF5080	CXCL11	6373	NM_005409	2	-	-0.750622	0.943747	-
696	HG-FocusHF1296	TEX12	56158	NM_031275	1	-	-0.711471	0.945369	-
7938	HG-FocusHF9701	SCGB1D1	10648	NM_006552	2	-	0.894846	0.945476	-
2299	HG-FocusHF3202	CPNE1	8904	NM_152927	3	-	-1.38672	0.945961	-
7088	HG-FocusHF8704	SLAMF8	56833	NM_020125	2	-	1.1538	0.947137	-
4982	HG-FocusHF6300	BTK	695	NM_001287344	4	-	0.218318	0.947515	-
6504	HG-FocusHF8049	CCR9	10803	NM_031200	3	-	0.283916	0.948132	-
2248	HG-FocusHF3136	SLC24A1	9187	NM_001301032	2	-	0.327552	0.9488	-
1760	HG-FocusHF2552	KCNN3	3782	NM_001204087	3	-	-0.336881	0.950239	-
4312	HG-FocusHF5532	RAPGEF2	9693	NM_001351728	4	-	0.00867902	0.950331	-
6086	HG-FocusHF7559	SEMA3E	9723	NM_012431	1	-	-0.469427	0.950876	-
3880	HG-FocusHF5029	TAS2R4	50832	NM_016944	2	-	0.908834	0.952793	-
2255	HG-FocusHF3145	KRT5	3852	NM_000424	1	-	1.46255	0.953415	-
6327	HG-FocusHF7833	PARVB	29780	NM_001243385	4	-	0.507967	0.953778	-
1170	HG-FocusHF1864	VWA5A	4013	NM_001130142	2	-	1.57983	0.954203	-
919	HG-FocusHF1562	TANK	10010	NM_001199135	4	-	1.25155	0.955261	-
2784	HG-FocusHF3776	GDF9	2661	NM_005260	3	-	-0.0974745	0.955368	-
2370	HG-FocusHF3285	TJP3	27134	NM_001267560	1	-	2.10306	0.955457	-
7497	HG-FocusHF9184	LAG3	3902	NM_002286	2	-	0.368197	0.955828	-
5559	HG-FocusHF6977	CLC	1178	NM_001828	2	-	0.375699	0.956134	-
1481	HG-FocusHF2234	SEMA6B	10501	NM_032108	1	-	1.17821	0.956821	-
3098	HG-FocusHF4133	OPN1SW	611	NM_001708	1	-	-0.990712	0.961361	-
7396	HG-FocusHF9069	LIPE	3991	NM_005357	2	-	1.3481	0.961936	-
7475	HG-FocusHF9160	PDIA2	64714	NM_006849	2	-	0.989612	0.963265	-
6762	HG-FocusHF8338	SERPINI2	5276	NM_001012303	2	-	0.55929	0.963614	-
1676	HG-FocusHF2449	CRYBB1	1414	NM_001887	1	-	1.63802	0.964801	-
5105	HG-FocusHF645	SSTR3	6753	NM_001051	1	-	0.322861	0.966238	-
1008	HG-FocusHF1669	SPINK1	6690	NM_001354966	2	-	-0.384368	0.968506	-
3030	HG-FocusHF4054	TAS2R3	50831	NM_016943	1	-	0.0408512	0.970353	-
6087	HG-FocusHF7560	KLRD1	3824	NM_002262	2	-	-0.0927653	0.973509	-
564	HG-FocusHF1156	CETP	1071	NM_000078	2	-	-0.0781654	0.975077	-
42	HG-FocusHF10046	HESX1	8820	NM_003865	2	-	-1.23068	0.975606	-
5610	HG-FocusHF7031	SPINK5	11005	NM_006846	1	-	0.618059	0.977029	-
4914	HG-FocusHF6226	CD2	914	NM_001328609	2	-	3.04734	0.977394	-
7504	HG-FocusHF9193	SIGLEC7	27036	NM_014385	2	-	0.436684	0.979193	-
8097	HG-FocusHF99	TAT	6898	NM_000353	1	-	0.973845	0.979338	-
1905	HG-FocusHF2721	HYAL2	8692	NM_033158	3	-	1.61985	0.980531	-
2002	HG-FocusHF2837	MC1R	4157	NM_002386	2	-	0.705065	0.98063	-
1815	HG-FocusHF2612	DCX	1641	NM_178151	2	-	0.148718	0.984167	-
3599	HG-FocusHF4713	NDUFS2	4720	NM_001166159	4	-	0.467725	0.985025	-
5073	HG-FocusHF641	KRTAP5-9	3846	NM_005553	1	-	0.809508	0.988406	-
6410	HG-FocusHF7943	PF4V1	5197	NM_002620	2	-	-0.713043	0.988916	-
2971	HG-FocusHF3990	PRODH2	58510	NM_021232	2	-	0.12076	0.989672	-
3016	HG-FocusHF4039	STS	412	NM_001320754	3	-	0.864196	0.991565	-
4741	HG-FocusHF6028	COL17A1	1308	NM_000494	1	-	0.615651	0.992083	-
6318	HG-FocusHF7822	F13A1	2162	NM_000129	3	-	-0.946058	0.993711	-
5044	HG-FocusHF6379	IFI6	2537	NM_022873	3	-	-0.958136	0.994422	-
6764	HG-FocusHF8342	CRYZ	1429	NM_001889	4	-	1.73106	0.994724	-
1115	HG-FocusHF1796	TMPRSS3	64699	NM_024022	2	-	1.40547	0.996391	-
859	HG-FocusHF1489	SP110	3431	NM_080424	4	-	-2.44624	0.996724	-
6674	HG-FocusHF8238	MPDZ	8777	NM_001330637	2	-	-0.388941	0.998343	-
6337	HG-FocusHF7845	MYH2	4620	NM_001100112	2	-	0.50649	1.00223	-
7934	HG-FocusHF9696	MPL	4352	NM_005373	2	-	0.744091	1.00683	-
836	HG-FocusHF1460	PRLR	5618	NM_000949	2	-	-0.338901	1.00807	-
1101	HG-FocusHF1780	MYO7A	4647	NM_000260	2	-	-0.0371921	1.00917	-
5785	HG-FocusHF7222	P2RY13	53829	NM_176894	1	-	-0.317824	1.0115	-
325	HG-FocusHF10363	AVPR2	554	NM_001146151	2	-	2.0427	1.01217	-
6575	HG-FocusHF8124	CA6	765	NM_001270501	2	-	0.0360626	1.01594	-
2196	HG-FocusHF3071	CLDN9	9080	NM_020982	2	-	0.845733	1.01595	-
5450	HG-FocusHF6850	MR1	3140	NM_001531	3	-	0.977377	1.01685	-
5267	HG-FocusHF6648	ADAM28	10863	NM_014265	1	-	1.07273	1.01697	-
5421	HG-FocusHF6819	PAX4	5078	NM_006193	2	-	1.06389	1.02081	-
6595	HG-FocusHF8145	ZMYND8	23613	NM_183047	4	-	-0.193144	1.02101	-
1802	HG-FocusHF2600	RHO	6010	NM_000539	1	-	1.26826	1.02118	-
1549	HG-FocusHF2309	GLRA2	2742	NM_002063	2	-	0.528612	1.02584	-
3221	HG-FocusHF4275	TXNIP	10628	NM_006472	4	-	1.13138	1.02663	-
765	HG-FocusHF1374	CRYBA1	1411	NM_005208	1	-	-0.08281	1.02901	-
3560	HG-FocusHF4670	FABP3	2170	NM_001320996	2	-	0.541608	1.03326	-
170	HG-FocusHF10180	CYP2C8	1558	NM_001198855	1	-	-0.794919	1.03438	-
4743	HG-FocusHF603	KCNIP1	30820	NM_001278340	2	-	-0.825437	1.03699	-
3386	HG-FocusHF4474	KLK3	354	NM_001648	1	-	1.52193	1.03914	-
1926	HG-FocusHF2744	CDKN1A	1026	NM_001220778	4	-	1.32408	1.03927	-
2269	HG-FocusHF3167	P2RY10	27334	NM_014499	3	-	1.02363	1.03955	-
6452	HG-FocusHF7990	CDH9	1007	NM_016279	2	-	1.61769	1.04272	-
2573	HG-FocusHF3529	CHIT1	1118	NM_003465	1	-	-0.00638803	1.04426	-
7635	HG-FocusHF9342	INSL4	3641	NM_002195	2	-	1.36439	1.05129	-
4004	HG-FocusHF5169	GYPE	2996	NM_198682	1	-	-0.813481	1.05489	-
1658	HG-FocusHF2429	ACSM3	6296	NM_005622	3	-	-0.693793	1.05636	-
3001	HG-FocusHF4021	NDUFA5	4698	NM_001291304	4	-	0.888003	1.0568	-
2877	HG-FocusHF3879	NRAP	4892	NM_198060	2	-	0.319033	1.05773	-
200	HG-FocusHF10217	KCNJ9	3765	NM_004983	2	-	0.0422076	1.06137	-
6034	HG-FocusHF7504	COL10A1	1300	NM_000493	2	-	1.21412	1.06353	-
7994	HG-FocusHF9783	RPE65	6121	NM_000329	2	-	1.42899	1.06459	-
7417	HG-FocusHF9094	CFHR5	81494	NM_030787	1	-	1.13146	1.06815	-
2062	HG-FocusHF290	GALNT8	26290	NM_017417	2	-	1.52102	1.06856	-
1243	HG-FocusHF1954	MAPK8	5599	NM_139046	2	-	-0.723745	1.0689	-
2108	HG-FocusHF2953	KISS1	3814	NM_002256	1	-	0.568033	1.06897	-
7306	HG-FocusHF8967	PNLIPRP1	5407	NM_006229	1	-	0.109376	1.06929	-
4587	HG-FocusHF5848	NBAS	51594	NM_015909	4	-	0.887369	1.06993	-
293	HG-FocusHF10325	RGS12	6002	NM_002926	2	-	0.516975	1.07261	-
1122	HG-FocusHF1803	GJA1	2697	NM_000165	2	-	-0.468371	1.07298	-
3343	HG-FocusHF4418	SPIB	6689	NM_003121	4	-	0.22228	1.07518	-
1277	HG-FocusHF1991	SERPINA4	5267	NM_001289032	2	-	-0.683065	1.07519	-
7560	HG-FocusHF9259	RCVRN	5957	NM_002903	1	-	2.87727	1.07816	-
4337	HG-FocusHF5559	EDDM3B	64184	NM_022360	1	-	0.878189	1.0791	-
7852	HG-FocusHF9596	WNT5B	81029	NM_032642	2	-	0.642332	1.07923	-
4647	HG-FocusHF5914	CD72	971	NM_001782	3	-	-0.700916	1.07999	-
3565	HG-FocusHF4676	SULT2A1	6822	NM_003167	1	-	0.162869	1.08452	-
6291	HG-FocusHF7796	MS4A5	64232	NM_023945	1	-	0.168887	1.08536	-
2449	HG-FocusHF3383	MSMB	4477	NM_002443	2	-	0.806527	1.0862	-
6536	HG-FocusHF8080	CALCR	799	NM_001164737	1	-	0.261865	1.08678	-
5522	HG-FocusHF6936	SLC28A2	9153	NM_004212	1	-	-0.4486	1.09055	-
6811	HG-FocusHF8391	TM4SF4	7104	NM_004617	1	-	0.102394	1.10032	-
2546	HG-FocusHF35	TAGLN3	29114	NM_013259	2	-	1.01279	1.10111	-
4360	HG-FocusHF5582	GH2	2689	NM_022557	1	-	1.07728	1.10202	-
3917	HG-FocusHF5071	GDF2	2658	NM_016204	2	-	0.401924	1.10216	-
5316	HG-FocusHF6701	CARD14	79092	NM_024110	1	-	-0.316443	1.10236	-
930	HG-FocusHF1577	MSLN	10232	NM_005823	1	-	-1.06864	1.10279	-
4457	HG-FocusHF5691	GZMK	3003	NM_002104	2	-	1.76112	1.10433	-
7734	HG-FocusHF9457	SCNN1D	6339	NM_001130413	1	-	1.17073	1.10486	-
519	HG-FocusHF1106	LOR	4014	NM_000427	2	-	-0.278038	1.10625	-
5717	HG-FocusHF7149	GCNT3	9245	NM_004751	2	-	0.478713	1.10716	-
3518	HG-FocusHF4624	SMPDL3B	27293	NM_001304579	1	-	0.220796	1.10743	-
4467	HG-FocusHF5702	LILRB3	11025	NM_001320960	2	-	-0.322431	1.10835	-
985	HG-FocusHF1638	PPFIBP1	8496	NM_177444	2	-	-0.548886	1.1133	-
5628	HG-FocusHF7051	ELF3	1999	NM_001114309	3	-	1.70532	1.11398	-
12	HG-FocusHF1001	REG1B	5968	NM_006507	2	-	2.02439	1.11474	-
6896	HG-FocusHF8483	IMPG2	50939	NM_016247	2	-	1.1498	1.11849	-
2663	HG-FocusHF363	CLDN18	51208	NM_016369	1	-	2.13224	1.12009	-
7130	HG-FocusHF8745	PRKG2	5593	NM_006259	2	-	0.982936	1.1217	-
6698	HG-FocusHF8265	CAPN3	825	NM_173090	3	-	2.36308	1.12238	-
23	HG-FocusHF10024	PRKACG	5568	NM_002732	2	-	-0.146288	1.12365	-
1033	HG-FocusHF1696	CXCL13	10563	NM_006419	2	-	0.983169	1.1239	-
3281	HG-FocusHF4346	PLN	5350	NM_002667	2	-	0.27078	1.12513	-
7098	HG-FocusHF8713	ANKRD7	56311	NM_019644	2	-	-1.4836	1.12982	-
4111	HG-FocusHF530	ABL2	27	NM_007314	1	-	-0.19598	1.13014	-
1713	HG-FocusHF2490	ANKRD1	27063	NM_014391	2	-	0.719658	1.13365	-
3595	HG-FocusHF4709	BDKRB1	623	NM_000710	1	-	1.15695	1.13722	-
2909	HG-FocusHF3915	CX3CR1	1524	NM_001171171	2	-	0.373942	1.13787	-
5895	HG-FocusHF7354	PIPOX	51268	NM_016518	3	-	2.34967	1.13871	-
792	HG-FocusHF1407	MBL2	4153	NM_000242	1	-	0.61096	1.14512	-
5473	HG-FocusHF688	ZNF331	55422	NM_001079907	3	-	-1.45025	1.14692	-
595	HG-FocusHF1188	EMILIN1	11117	NM_007046	2	-	-0.0995509	1.147	-
3067	HG-FocusHF4097	PDGFB	5155	NM_002608	2	-	1.12326	1.14777	-
7097	HG-FocusHF8712	FABP1	2168	NM_001443	1	-	1.30741	1.15287	-
2802	HG-FocusHF3794	EVI5	7813	NM_001350198	1	-	0.528352	1.15357	-
6196	HG-FocusHF7687	HNF1A	6927	NM_001306179	2	-	0.906305	1.15465	-
4938	HG-FocusHF6250	RARRES2	5919	NM_002889	2	-	0.98966	1.15537	-
6532	HG-FocusHF8077	AMPD1	270	NM_000036	2	-	0.189046	1.16274	-
6200	HG-FocusHF7692	PLP1	5354	NM_001128834	2	-	0.340008	1.16647	-
7328	HG-FocusHF8997	GZMM	3004	NM_005317	1	-	1.68714	1.16751	-
3909	HG-FocusHF5060	FLRT3	23767	NM_198391	2	-	-0.331276	1.16798	-
3329	HG-FocusHF4403	GNA15	2769	NM_002068	3	-	-0.832835	1.16906	-
1578	HG-FocusHF2340	CLDN4	1364	NM_001305	1	-	0.631266	1.17208	-
6639	HG-FocusHF8194	RGR	5995	NM_002921	1	-	-0.564904	1.1854	-
1269	HG-FocusHF1983	KLRC4	8302	NM_013431	2	-	-0.732743	1.18576	-
6431	HG-FocusHF797	CD5	921	NM_001346456	1	-	1.88018	1.18781	-
2178	HG-FocusHF3045	SLC2A9	56606	NM_001001290	2	-	0.677525	1.18875	-
5402	HG-FocusHF68	CPS1	1373	NM_001875	2	-	-0.0393172	1.19057	-
3696	HG-FocusHF4824	F10	2159	NM_001312675	2	-	0.556932	1.19081	-
782	HG-FocusHF1397	LPAR6	10161	NM_005767	3	-	0.275071	1.19547	-
7346	HG-FocusHF9014	CLPS	1208	NM_001832	2	-	0.0179723	1.19559	-
4140	HG-FocusHF5334	SLCO1C1	53919	NM_017435	2	-	-0.280453	1.19563	-
358	HG-FocusHF10404	TGM5	9333	NM_201631	2	-	-0.356355	1.19684	-
3097	HG-FocusHF4130	THPO	7066	NM_001289998	2	-	-0.446649	1.19693	-
4216	HG-FocusHF5421	CD244	51744	NM_016382	2	-	-1.41433	1.19713	-
4200	HG-FocusHF5406	SLN	6588	NM_003063	2	-	0.413717	1.19968	-
7140	HG-FocusHF8761	CSF3R	1441	NM_156039	1	-	0.667	1.20152	-
7845	HG-FocusHF9588	EHF	26298	NM_001206616	2	-	0.0431563	1.20204	-
2509	HG-FocusHF3456	CASP8	841	NM_001080125	3	-	0.892427	1.20216	-
4564	HG-FocusHF5825	MTMR11	10903	NM_001145862	2	-	0.722711	1.20382	-
157	HG-FocusHF10166	MNDA	4332	NM_002432	3	-	-1.03689	1.20516	-
524	HG-FocusHF1115	ZNF80	7634	NM_007136	2	-	0.819656	1.20752	-
1049	HG-FocusHF1715	ATP6V1E1	529	NM_001696	4	-	0.841821	1.20769	-
3378	HG-FocusHF4464	AATK	9625	NM_001080395	2	-	1.8759	1.20776	-
6479	HG-FocusHF8018	NAALADL1	10004	NM_005468	1	-	-1.74131	1.20933	-
3095	HG-FocusHF4128	TLR3	7098	NM_003265	2	-	0.208661	1.21552	-
3942	HG-FocusHF510	OTOF	9381	NM_194248	1	-	1.81675	1.21604	-
1970	HG-FocusHF2798	ELN	2006	NM_001278939	1	-	-0.488043	1.21865	-
2615	HG-FocusHF3578	SLC17A1	6568	NM_005074	1	-	1.62564	1.22034	-
4645	HG-FocusHF5912	CLIC5	53405	NM_001114086	2	-	1.87069	1.22036	-
1466	HG-FocusHF2217	PMEL	6490	NM_006928	2	-	2.10036	1.22077	-
8103	HG-FocusHF9909	GABRA1	2554	NM_001127648	1	-	0.578685	1.22671	-
3072	HG-FocusHF4101	CD163	9332	NM_004244	1	-	-0.911165	1.22941	-
2013	HG-FocusHF2849	ITIH4	3700	NM_002218	2	-	1.44016	1.23398	-
4273	HG-FocusHF549	APOBEC3B	9582	NM_004900	3	-	1.51311	1.2354	-
4114	HG-FocusHF5302	SPTBN5	51332	NM_016642	1	-	-0.130714	1.2358	-
6467	HG-FocusHF8003	MAGEA10	4109	NM_001011543	1	-	0.197552	1.24211	-
6720	HG-FocusHF8288	SLC16A4	9122	NM_004696	1	-	-0.183389	1.24456	-
1219	HG-FocusHF1929	COX7C	1350	NM_001867	4	-	1.82131	1.24531	-
158	HG-FocusHF10167	SLC16A7	9194	NM_001270623	3	-	-0.923775	1.24871	-
6250	HG-FocusHF7753	APOC4	346	NM_001646	3	-	1.6861	1.24953	-
7151	HG-FocusHF8772	ACTA2	59	NM_001141945	4	-	1.01537	1.25068	-
6741	HG-FocusHF8312	KRT76	51350	NM_015848	1	-	2.06137	1.25324	-
5367	HG-FocusHF6763	COX6B1	1340	NM_001863	4	-	0.885393	1.25796	-
630	HG-FocusHF1222	PDZK1IP1	10158	NM_005764	1	-	0.355864	1.25905	-
5698	HG-FocusHF7130	ISG15	9636	NM_005101	4	-	-1.22526	1.26098	-
4332	HG-FocusHF5552	TEX11	56159	NM_001003811	1	-	2.66856	1.26196	-
5252	HG-FocusHF6630	RND1	27289	NM_014470	2	-	-0.0564641	1.26536	-
1980	HG-FocusHF2807	FOXN1	8456	NM_003593	1	-	1.42558	1.26648	-
1432	HG-FocusHF2176	GCNT4	51301	NM_016591	2	-	1.85175	1.2714	-
5496	HG-FocusHF6905	HNMT	3176	NM_006895	2	-	0.347314	1.27154	-
3235	HG-FocusHF4292	AZGP1	563	NM_001185	2	-	2.40014	1.27193	-
4859	HG-FocusHF6164	CSAD	51380	NM_015989	3	-	0.757562	1.27247	-
7862	HG-FocusHF9605	TREX1	11277	NM_007248	4	-	0.178614	1.27257	-
6339	HG-FocusHF7847	CDR1	1038	NM_004065	2	-	2.11078	1.27263	-
1770	HG-FocusHF2563	S100A14	57402	NM_020672	2	-	1.59616	1.27357	-
1924	HG-FocusHF2741	ANK3	288	NM_020987	2	-	0.785985	1.27406	-
4630	HG-FocusHF5896	PRM1	5619	NM_002761	2	-	0.225331	1.28173	-
4521	HG-FocusHF5774	RTP4	64108	NM_022147	2	-	-0.670734	1.28529	-
3893	HG-FocusHF5045	SRPK2	6733	NM_182691	4	-	-0.728483	1.28567	-
5825	HG-FocusHF7267	UPK1B	7348	NM_006952	2	-	-0.022403	1.28634	-
5024	HG-FocusHF6351	CELA3B	23436	NM_007352	2	-	1.92103	1.28722	-
5868	HG-FocusHF732	DPEP1	1800	NM_004413	1	-	0.784545	1.28992	-
4975	HG-FocusHF6295	S100A2	6273	NM_005978	2	-	-0.818238	1.29458	-
4900	HG-FocusHF6209	AKR1C4	1109	NM_001818	1	-	-0.134645	1.29517	-
1035	HG-FocusHF1698	MYOG	4656	NM_002479	1	-	0.973969	1.29675	-
4293	HG-FocusHF5512	IFI16	3428	NM_001206567	4	-	-0.833427	1.29721	-
6902	HG-FocusHF8490	GNRH1	2796	NM_000825	2	-	-0.276172	1.29861	-
2834	HG-FocusHF3831	ATP1B4	23439	NM_001142447	2	-	1.00575	1.29875	-
6995	HG-FocusHF8599	LRMP	4033	NM_006152	4	-	-0.769564	1.30058	-
3074	HG-FocusHF4106	GRN	2896	NM_002087	4	-	0.60033	1.30101	-
5230	HG-FocusHF6604	AGR2	10551	NM_006408	1	-	1.37026	1.30155	-
1074	HG-FocusHF1745	APOA1	335	NM_001318021	1	-	1.66258	1.30612	-
1345	HG-FocusHF2068	BMX	660	NM_203281	1	-	-0.109659	1.30859	-
4801	HG-FocusHF6101	MEOX1	4222	NM_004527	2	-	0.813062	1.31004	-
6267	HG-FocusHF7771	CLCA1	1179	NM_001285	2	-	-0.0639067	1.3118	-
8121	HG-FocusHF9932	IL18	3606	NM_001562	2	-	0.725226	1.31445	-
977	HG-FocusHF163	GJB5	2709	NM_005268	1	-	1.26814	1.31586	-
700	HG-FocusHF130	CNTN6	27255	NM_014461	2	-	1.39172	1.31678	-
6181	HG-FocusHF7671	MGST2	4258	NM_002413	3	-	-1.28865	1.3177	-
4904	HG-FocusHF6212	CST2	1470	NM_001322	1	-	1.10501	1.31876	-
5593	HG-FocusHF7015	MYLK	4638	NM_053032	1	-	1.01476	1.32142	-
6799	HG-FocusHF8378	CST8	10047	NM_005492	1	-	1.10271	1.32638	-
275	HG-FocusHF10304	ANP32C	23520	NM_012403	1	-	1.54543	1.33148	-
3265	HG-FocusHF4329	GPR162	27239	NM_019858	2	-	1.31331	1.33194	-
6771	HG-FocusHF835	ALDOB	229	NM_000035	2	-	1.09136	1.33623	-
5511	HG-FocusHF6925	SFTPD	6441	NM_003019	1	-	1.41133	1.34139	-
4533	HG-FocusHF579	PFDN1	5201	NM_002622	3	-	0.638294	1.34205	-
2727	HG-FocusHF3705	SIRT4	23409	NM_012240	1	-	-0.0565171	1.34368	-
3032	HG-FocusHF4056	SLC2A3	6515	NM_006931	3	-	2.07547	1.34637	-
2846	HG-FocusHF3843	TLR6	10333	NM_006068	3	-	0.718379	1.34741	-
3774	HG-FocusHF4910	HSD17B1	3292	NM_001330219	1	-	0.974863	1.34868	-
6325	HG-FocusHF7831	RGS10	6001	NM_001005339	4	-	0.0553204	1.35122	-
5308	HG-FocusHF6693	KLK1	3816	NM_002257	3	-	2.18225	1.35259	-
3211	HG-FocusHF4265	IL16	3603	NM_001352686	4	-	0.323994	1.35486	-
924	HG-FocusHF157	OR10H2	26538	NM_013939	1	-	1.07614	1.36285	-
4845	HG-FocusHF6148	CD1E	913	NM_030893	2	-	0.832663	1.36421	-
5504	HG-FocusHF6914	GOSR1	9527	NM_004871	3	-	-1.31077	1.36877	-
2982	HG-FocusHF4000	RARA	5914	NM_001024809	3	-	-0.00993765	1.37251	-
6513	HG-FocusHF8059	PCK1	5105	NM_002591	1	-	0.659154	1.37375	-
2063	HG-FocusHF2901	UBA7	7318	NM_003335	4	-	-0.213378	1.37623	-
4998	HG-FocusHF632	SMCP	4184	NM_030663	1	-	-0.438276	1.3767	-
365	HG-FocusHF10413	KCNJ10	3766	NM_002241	1	-	2.30964	1.37906	-
4537	HG-FocusHF5793	UTS2	10911	NM_021995	2	-	-0.228412	1.37933	-
3012	HG-FocusHF4034	IGFALS	3483	NM_001146006	2	-	1.63876	1.37979	-
4177	HG-FocusHF5381	MYBPC3	4607	NM_000256	1	-	1.28823	1.38137	-
6192	HG-FocusHF7683	SPARC	6678	NM_003118	3	-	-1.30559	1.3816	-
6188	HG-FocusHF768	GP5	2814	NM_004488	2	-	0.87969	1.38296	-
2921	HG-FocusHF3928	GSTK1	373156	NM_015917	4	-	1.36197	1.38332	-
6521	HG-FocusHF8066	CLCN1	1180	NM_000083	2	-	-0.177898	1.39035	-
2231	HG-FocusHF3115	CLDN10	9071	NM_182848	3	-	1.0507	1.39675	-
4240	HG-FocusHF545	UCP3	7352	NM_003356	2	-	1.87836	1.39917	-
7824	HG-FocusHF956	CDH18	1016	NM_001349562	2	-	0.813121	1.40237	-
1120	HG-FocusHF1801	PDGFRB	5159	NM_001355017	2	-	1.25107	1.40518	-
4288	HG-FocusHF5508	B3GALT5	10317	NM_033171	1	-	0.0449956	1.40969	-
1502	HG-FocusHF2256	TNMD	64102	NM_022144	1	-	0.497333	1.41077	-
4792	HG-FocusHF609	NR5A1	2516	NM_004959	1	-	0.526023	1.41233	-
2605	HG-FocusHF3568	RLN2	6019	NM_005059	3	-	0.365118	1.4138	-
5126	HG-FocusHF6472	ALLC	55821	NM_018436	1	-	0.341442	1.41481	-
5071	HG-FocusHF6406	CYP4F12	66002	NM_023944	2	-	2.03095	1.41671	-
58	HG-FocusHF10062	AVP	551	NM_000490	2	-	0.713459	1.41726	-
6677	HG-FocusHF8240	GP1BA	2811	NM_000173	3	-	-0.0936945	1.41925	-
7829	HG-FocusHF9568	STMN4	81551	NM_030795	2	-	-0.0822132	1.42781	-
2647	HG-FocusHF3610	PRDM11	56981	NM_001256695	1	-	-1.75234	1.42815	-
3474	HG-FocusHF4572	TNNC1	7134	NM_003280	1	-	0.994595	1.42894	-
6870	HG-FocusHF8453	RBMS3	27303	NM_001003793	2	-	1.06391	1.43335	-
6430	HG-FocusHF7969	SULT2B1	6820	NM_004605	2	-	2.66644	1.43376	-
7764	HG-FocusHF9494	PIK3CG	5294	NM_002649	2	-	0.88232	1.43378	-
2154	HG-FocusHF3013	ZNF254	9534	NM_203282	2	-	-0.0540508	1.43417	-
2210	HG-FocusHF309	ARSL	415	NM_001282628	2	-	-0.834478	1.43532	-
3631	HG-FocusHF4750	NR0B2	8431	NM_021969	1	-	0.604592	1.4356	-
1725	HG-FocusHF2508	PRRG2	5639	NM_001316335	2	-	2.16659	1.43564	-
6363	HG-FocusHF7882	CACNG5	27091	NM_145811	1	-	1.0096	1.43636	-
3923	HG-FocusHF5078	TIMP4	7079	NM_003256	1	-	-0.304	1.43963	-
553	HG-FocusHF1143	COLQ	8292	NM_080538	1	-	3.00019	1.44219	-
2985	HG-FocusHF4004	SPRR3	6707	NM_005416	1	-	-0.0134014	1.45231	-
1087	HG-FocusHF1762	IFITM1	8519	NM_003641	4	-	-0.60728	1.45457	-
300	HG-FocusHF10335	CLDN14	23562	NM_144492	2	-	0.560929	1.45491	-
54	HG-FocusHF10059	TRPV1	7442	NM_080706	2	-	0.770754	1.45558	-
6619	HG-FocusHF8172	AQP8	343	NM_001169	1	-	-0.361124	1.45639	-
6724	HG-FocusHF8293	PLA1A	51365	NM_015900	3	-	0.427521	1.45729	-
5776	HG-FocusHF7211	SLC14A2	8170	NM_007163	1	-	0.37128	1.45979	-
7193	HG-FocusHF8822	RDH5	5959	NM_001199771	1	-	2.4188	1.46661	-
1575	HG-FocusHF2337	BCL2L2	599	NM_001199839	3	-	-0.000166292	1.46683	-
8111	HG-FocusHF9919	HTR2A	3356	NM_000621	3	-	-0.0247655	1.46785	-
2232	HG-FocusHF3116	GLT8D2	83468	NM_031302	1	-	1.02369	1.46934	-
1903	HG-FocusHF2719	CFP	5199	NM_002621	2	-	-0.0511176	1.4701	-
6464	HG-FocusHF800	TNFSF8	944	NM_001244	2	-	0.754113	1.47031	-
5045	HG-FocusHF638	CTSK	1513	NM_000396	3	-	-0.231525	1.47227	-
6104	HG-FocusHF7579	GRM4	2914	NM_001282847	2	-	-0.0892104	1.47698	-
3392	HG-FocusHF448	SULT1E1	6783	NM_005420	2	-	1.19734	1.48006	-
3603	HG-FocusHF4717	CCL27	10850	NM_006664	1	-	0.553024	1.48183	-
5592	HG-FocusHF7014	VSIG4	11326	NM_007268	1	-	0.960864	1.48302	-
68	HG-FocusHF10073	PDE4D	5144	NM_001349241	2	-	0.227764	1.4838	-
2653	HG-FocusHF3618	NOD2	64127	NM_022162	3	-	0.800711	1.48758	-
3489	HG-FocusHF459	CYP3A7	1551	NM_000765	2	-	1.60927	1.49033	-
5320	HG-FocusHF6709	PBXIP1	57326	NM_020524	3	-	1.33824	1.49219	-
4338	HG-FocusHF556	CST5	1473	NM_001900	1	-	0.755866	1.49291	-
4994	HG-FocusHF6313	C5AR1	728	NM_001736	2	-	0.843641	1.49535	-
2844	HG-FocusHF3841	CXCR1	3577	NM_000634	1	-	1.22763	1.49763	-
538	HG-FocusHF1129	MYLPF	29895	NM_001324459	1	-	2.47266	1.50175	-
7203	HG-FocusHF8832	IL17B	27190	NM_001317987	1	-	0.920251	1.509	-
5849	HG-FocusHF7295	LCN1	3933	NM_002297	1	-	0.553436	1.50902	-
774	HG-FocusHF1389	AMBN	258	NM_016519	1	-	0.216939	1.50919	-
377	HG-FocusHF10428	MAG	4099	NM_080600	1	-	0.613383	1.50929	-
5711	HG-FocusHF7142	GRIK4	2900	NM_001282470	1	-	1.89941	1.51239	-
5274	HG-FocusHF6656	TRAF1	7185	NM_005658	4	-	1.14794	1.51263	-
7180	HG-FocusHF8806	DMPK	1760	NM_004409	3	-	1.15655	1.51274	-
3005	HG-FocusHF4025	KCNH2	3757	NM_172056	2	-	1.74828	1.51659	-
124	HG-FocusHF10130	PIGL	9487	NM_004278	4	-	-0.028489	1.5207	-
3991	HG-FocusHF5155	PTPRD	5789	NM_130392	1	-	0.80353	1.52199	-
1674	HG-FocusHF2446	MOBP	4336	NM_001278322	2	-	-1.2217	1.5222	-
5943	HG-FocusHF7407	ABCC9	10060	NM_020297	2	-	-0.250031	1.52244	-
959	HG-FocusHF1608	ITGB1BP2	26548	NM_012278	1	-	-0.10737	1.52281	-
4951	HG-FocusHF6267	NCOA1	8648	NM_147223	3	-	-0.44256	1.52321	-
6991	HG-FocusHF8595	TNFRSF1A	7132	NM_001346092	2	-	-2.30433	1.52598	-
6777	HG-FocusHF8355	PRLH	51052	NM_015893	3	-	0.422693	1.52853	-
7869	HG-FocusHF9617	AOAH	313	NM_001637	1	-	1.83941	1.52869	-
4614	HG-FocusHF5879	CASP5	838	NM_001136112	2	-	1.09713	1.53203	-
958	HG-FocusHF1607	XRCC4	7518	NM_022550	3	-	-0.195453	1.5325	-
6927	HG-FocusHF8521	HGD	3081	NM_000187	2	-	0.653222	1.53599	-
624	HG-FocusHF1217	S100A8	6279	NM_002964	2	-	1.39537	1.53986	-
3690	HG-FocusHF4817	ATF3	467	NM_001674	4	-	0.788758	1.54025	-
2712	HG-FocusHF3687	PLTP	5360	NM_006227	3	-	-1.5123	1.54711	-
1160	HG-FocusHF1851	TSPAN32	10077	NM_139022	2	-	2.69089	1.54731	-
6220	HG-FocusHF7719	SLC11A2	4891	NM_001174129	3	-	-1.28601	1.55076	-
7209	HG-FocusHF8840	PTGER1	5731	NM_000955	1	-	0.857243	1.55812	-
2243	HG-FocusHF313	DRD3	1814	NM_001290809	1	-	-0.280069	1.56013	-
305	HG-FocusHF1034	GABRP	2568	NM_014211	1	-	0.465417	1.56488	-
5236	HG-FocusHF6612	FOXO4	4303	NM_005938	2	-	1.44969	1.56568	-
843	HG-FocusHF147	LUM	4060	NM_002345	2	-	-0.0774255	1.57015	-
5619	HG-FocusHF7041	PTAFR	5724	NM_001164723	3	-	0.478408	1.57192	-
7348	HG-FocusHF9017	PCOLCE	5118	NM_002593	1	-	-0.0791069	1.57647	-
3013	HG-FocusHF4036	SLC1A7	6512	NM_006671	2	-	1.73975	1.57952	-
7663	HG-FocusHF9376	CYB5R3	1727	NM_001129819	4	-	-0.374303	1.57978	-
2468	HG-FocusHF3408	CIR1	9541	NM_004882	3	-	1.05015	1.58165	-
7086	HG-FocusHF8702	LPAR4	2846	NM_005296	2	-	-0.218154	1.58802	-
5526	HG-FocusHF6940	ACP5	54	NM_001322023	3	-	0.167307	1.58867	-
4980	HG-FocusHF63	DNAJB4	11080	NM_007034	3	-	-0.712427	1.59551	-
6428	HG-FocusHF7966	PRCP	5547	NM_199418	4	-	0.0342121	1.59643	-
3325	HG-FocusHF440	KERA	11081	NM_007035	2	-	-1.46171	1.60901	-
4384	HG-FocusHF5611	CYB561	1534	NM_001017916	3	-	0.7096	1.61018	-
4436	HG-FocusHF5669	GLP2R	9340	NM_004246	1	-	2.33441	1.61224	-
5659	HG-FocusHF7081	HPX	3263	NM_000613	1	-	-0.429448	1.61408	-
6766	HG-FocusHF8344	ALDOC	230	NM_005165	4	-	0.8298	1.61663	-
2936	HG-FocusHF395	ALPI	248	NM_001631	1	-	1.85028	1.61744	-
4627	HG-FocusHF5893	POLD4	57804	NM_021173	3	-	-0.438419	1.6197	-
5858	HG-FocusHF731	KLKB1	3818	NM_001318396	2	-	1.00394	1.62083	-
4543	HG-FocusHF58	H4C7	8369	NM_003547	2	-	-0.684861	1.62206	-
2266	HG-FocusHF3161	HAVCR1	26762	NM_001308156	2	-	1.50122	1.62909	-
5756	HG-FocusHF7190	IFI44	10561	NM_006417	3	-	-1.50679	1.6295	-
3135	HG-FocusHF4177	ANXA13	312	NM_001003954	1	-	-0.327753	1.63784	-
6298	HG-FocusHF7803	POU6F2	11281	NM_007252	1	-	1.30012	1.63814	-
7651	HG-FocusHF936	MADCAM1	8174	NM_130760	2	-	1.11572	1.6441	-
7068	HG-FocusHF8684	CELA2B	51032	NM_015849	2	-	0.615992	1.64759	-
8089	HG-FocusHF9889	GZMA	3001	NM_006144	2	-	-0.614182	1.65466	-
7680	HG-FocusHF9394	CD53	963	NM_001040033	4	-	0.902048	1.65538	-
6942	HG-FocusHF8540	GPLD1	2822	NM_001503	2	-	-1.69619	1.65545	-
1195	HG-FocusHF1895	PROZ	8858	NM_001256134	1	-	-0.697465	1.65709	-
2459	HG-FocusHF3395	MMP12	4321	NM_002426	2	-	0.083479	1.66871	-
2966	HG-FocusHF3986	KCNN4	3783	NM_002250	3	-	0.726656	1.66984	-
8169	HG-FocusHF9993	MCHR1	2847	NM_005297	1	-	-0.995364	1.67006	-
7695	HG-FocusHF9411	IL12B	3593	NM_002187	3	-	0.935075	1.67264	-
4905	HG-FocusHF6213	SULT1A2	6799	NM_177528	1	-	0.311958	1.67898	-
5099	HG-FocusHF6441	TIMP1	7076	NM_003254	3	-	-0.112927	1.6853	-
1553	HG-FocusHF2312	TNFRSF13B	23495	NM_012452	4	-	0.124002	1.68854	-
785	HG-FocusHF140	IFI44L	10964	NM_006820	3	-	-0.762715	1.68894	-
7226	HG-FocusHF8863	ARPP21	10777	NM_001267619	1	-	0.972959	1.69607	-
6118	HG-FocusHF7592	TPP1	1200	NM_000391	4	-	2.2675	1.69727	-
457	HG-FocusHF10526	MAGEA4	4103	NM_002362	2	-	1.51759	1.69813	-
5980	HG-FocusHF7446	FXYD2	486	NM_021603	3	-	-0.36125	1.6999	-
4149	HG-FocusHF5344	RGS14	10636	NM_006480	3	-	1.39248	1.70527	-
4770	HG-FocusHF6066	AKAP4	8852	NM_003886	2	-	0.481572	1.71039	-
6710	HG-FocusHF8278	OR2C1	4993	NM_012368	2	-	1.31246	1.71149	-
5406	HG-FocusHF6805	PLA2G2F	64600	NM_022819	2	-	0.893853	1.7171	-
6019	HG-FocusHF7489	BTNL3	10917	NM_197975	3	-	1.32618	1.73009	-
5135	HG-FocusHF6484	EIF2AK2	5610	NM_002759	3	-	-1.50013	1.73212	-
6076	HG-FocusHF7548	CLEC2B	9976	NM_005127	3	-	0.0118892	1.73598	-
4706	HG-FocusHF5982	CYP11B1	1584	NM_000497	2	-	0.0594072	1.73659	-
5306	HG-FocusHF6691	FCER2	2208	NM_001220500	3	-	-0.677112	1.74244	-
44	HG-FocusHF10048	KLK7	5650	NM_005046	2	-	2.70187	1.75024	-
1921	HG-FocusHF2739	CST1	1469	NM_001898	2	-	0.980039	1.75337	-
7527	HG-FocusHF922	SLCO2B1	11309	NM_007256	2	-	0.274638	1.75424	-
1586	HG-FocusHF2349	HHLA2	11148	NM_007072	2	-	1.5296	1.75498	-
2673	HG-FocusHF3641	SPTBN2	6712	NM_006946	1	-	0.272876	1.75794	-
1837	HG-FocusHF264	TNFSF10	8743	NM_003810	3	-	-1.02288	1.76363	-
2960	HG-FocusHF3979	MYOZ2	51778	NM_016599	1	-	-0.704736	1.76792	-
6829	HG-FocusHF841	AKR1C3	8644	NM_003739	2	-	0.544066	1.76809	-
7263	HG-FocusHF8915	GNB3	2784	NM_002075	2	-	1.39463	1.77168	-
4867	HG-FocusHF6175	VPREB3	29802	NM_013378	3	-	-0.21217	1.77241	-
6593	HG-FocusHF8143	CD247	919	NM_198053	1	-	0.675573	1.77247	-
484	HG-FocusHF1060	IL2RA	3559	NM_000417	2	-	0.785575	1.77879	-
8061	HG-FocusHF9855	CEACAM3	1084	NM_001815	2	-	2.04231	1.78043	-
2452	HG-FocusHF3386	SH2D1A	4068	NM_002351	2	-	1.1406	1.78244	-
1605	HG-FocusHF2370	VWF	7450	NM_000552	1	-	0.702218	1.79864	-
1728	HG-FocusHF2511	CD69	969	NM_001781	3	-	0.182967	1.79992	-
5319	HG-FocusHF6708	ZNF345	25850	NM_001242476	2	-	-0.200091	1.80292	-
1404	HG-FocusHF2141	PSMD4	5710	NM_001330692	3	-	0.645074	1.807	-
783	HG-FocusHF1399	ITGAL	3683	NM_002209	4	-	0.387754	1.80948	-
3614	HG-FocusHF4729	MMP13	4322	NM_002427	1	-	0.281201	1.81146	-
7988	HG-FocusHF9770	INHBA	3624	NM_002192	1	-	0.253573	1.81643	-
1807	HG-FocusHF2605	CTSG	1511	NM_001911	2	-	1.71879	1.81944	-
2990	HG-FocusHF4009	CX3CL1	6376	NM_002996	2	-	2.14447	1.8271	-
8128	HG-FocusHF9942	PLAAT4	5920	NM_004585	3	-	1.85017	1.85228	-
3062	HG-FocusHF4090	RTN2	6253	NM_005619	3	-	0.51969	1.85526	-
5521	HG-FocusHF6935	APOC1	341	NM_001321066	2	-	-0.299216	1.85593	-
362	HG-FocusHF1041	PRMT8	56341	NM_019854	2	-	1.62443	1.85646	-
6286	HG-FocusHF7790	ASPA	443	NM_000049	2	-	2.16061	1.85962	-
3757	HG-FocusHF4895	TNNT1	7138	NM_001291774	1	-	2.0542	1.86354	-
7157	HG-FocusHF8778	MYOM1	8736	NM_003803	2	-	2.00973	1.86402	-
7250	HG-FocusHF8901	HEPH	9843	NM_014799	2	-	0.533246	1.86695	-
1936	HG-FocusHF2756	LCAT	3931	NM_000229	2	-	1.39457	1.8699	-
4654	HG-FocusHF5921	IL1R1	3554	NM_001320985	2	-	0.907873	1.87256	-
3961	HG-FocusHF5123	SRGN	5552	NM_002727	4	-	1.42429	1.87281	-
3180	HG-FocusHF4232	NDUFS4	4724	NM_002495	4	-	0.84995	1.87651	-
2271	HG-FocusHF3169	TNFSF4	7292	NM_003326	3	-	0.774884	1.87826	-
2854	HG-FocusHF3852	AOC3	8639	NM_003734	2	-	1.65522	1.87877	-
4060	HG-FocusHF5232	BDH2	56898	NM_020139	4	-	-0.205176	1.88027	-
4527	HG-FocusHF5781	TACC1	6867	NM_001352791	4	-	-0.947583	1.88092	-
7390	HG-FocusHF9063	SMAD7	4092	NM_005904	3	-	0.332348	1.8818	-
1906	HG-FocusHF2722	SLC7A7	9056	NM_001126106	3	-	2.36004	1.88611	-
7353	HG-FocusHF9021	GCM1	8521	NM_003643	2	-	1.29053	1.89993	-
6138	HG-FocusHF762	GC	2638	NM_000583	2	-	0.110179	1.90146	-
7049	HG-FocusHF8660	C4BPB	725	NM_000716	1	-	1.05638	1.90775	-
7204	HG-FocusHF8834	C8A	731	NM_000562	1	-	1.23401	1.91554	-
5132	HG-FocusHF6480	RENBP	5973	NM_002910	1	-	-0.979011	1.91609	-
7100	HG-FocusHF8715	LXN	56925	NM_020169	3	-	-1.04604	1.91724	-
3416	HG-FocusHF4504	COL1A2	1278	NM_000089	2	-	0.782449	1.91777	-
7978	HG-FocusHF9753	C1QTNF3	114899	NM_181435	2	-	0.585193	1.92121	-
3292	HG-FocusHF4357	PLEKHA4	57664	NM_020904	1	-	1.85651	1.92305	-
3206	HG-FocusHF4260	SLC22A11	55867	NM_018484	1	-	0.860004	1.92815	-
3309	HG-FocusHF4381	CYTIP	9595	NM_004288	4	-	1.63369	1.93045	-
8016	HG-FocusHF9808	SERPING1	710	NM_000062	2	-	1.09538	1.93514	-
1825	HG-FocusHF2625	CRP	1401	NM_000567	1	-	1.49392	1.94779	-
5174	HG-FocusHF653	CD74	972	NM_001025159	4	-	0.129052	1.95269	-
318	HG-FocusHF10355	MAGED1	9500	NM_001005333	4	-	0.278729	1.95641	-
2870	HG-FocusHF3870	IFNA2	3440	NM_000605	2	-	-0.142931	1.96959	-
4530	HG-FocusHF5787	RXRG	6258	NM_006917	2	-	0.737933	1.97089	-
800	HG-FocusHF1416	EPS15	2060	NM_001981	4	-	1.10311	1.97341	-
4640	HG-FocusHF5908	POU2AF1	5450	NM_006235	4	-	1.20739	1.97922	-
1137	HG-FocusHF1820	BLNK	29760	NM_013314	4	-	0.094941	1.98555	-
7102	HG-FocusHF8717	CCNB1IP1	57820	NM_182852	4	-	1.19778	1.98678	-
7883	HG-FocusHF9636	TACR2	6865	NM_001057	1	-	0.893836	1.98997	-
6253	HG-FocusHF7756	KRT2	3849	NM_000423	3	-	0.417452	1.99881	-
1723	HG-FocusHF2505	VNN3	55350	NM_001291702	2	-	0.0898236	2.00202	-
3551	HG-FocusHF4658	MBD1	4152	NM_015846	4	-	1.61007	2.00316	-
1505	HG-FocusHF226	ARHGAP6	395	NM_013427	3	-	-0.615259	2.00365	-
4432	HG-FocusHF5665	S100A13	6284	NM_005979	2	-	0.664377	2.00791	-
3318	HG-FocusHF4393	ARTN	9048	NM_057090	1	-	1.0879	2.03149	-
7548	HG-FocusHF9245	SCHIP1	29970	NM_014575	3	-	-1.15222	2.0472	-
7717	HG-FocusHF9435	DDB2	1643	NM_000107	4	-	-0.0151156	2.04852	-
7588	HG-FocusHF9288	TAX1BP1	8887	NM_006024	4	-	0.91797	2.05689	-
5001	HG-FocusHF6323	CCR7	1236	NM_001301718	4	-	1.04515	2.05875	-
3514	HG-FocusHF4620	UPK1A	11045	NM_001281443	2	-	0.523675	2.05986	-
1510	HG-FocusHF2265	SELPLG	6404	NM_001206609	3	-	2.93972	2.06296	-
187	HG-FocusHF1020	SEMA3A	10371	NM_006080	2	-	-0.312257	2.07449	-
212	HG-FocusHF10230	DAPP1	27071	NM_001306151	3	-	-0.0929574	2.08714	-
1150	HG-FocusHF1839	TNFSF15	9966	NM_005118	2	-	0.989309	2.08886	-
5008	HG-FocusHF6330	SLC22A7	10864	NM_153320	2	-	1.55	2.0899	-
4201	HG-FocusHF5407	ZNF221	7638	NM_013359	1	-	0.107378	2.09251	-
6774	HG-FocusHF8352	CD1D	912	NM_001766	2	-	-1.02056	2.09301	-
2685	HG-FocusHF3655	HSD17B11	51170	NM_016245	3	-	1.62254	2.09616	-
8099	HG-FocusHF9900	CYP2C18	1562	NM_000772	2	-	0.622334	2.09834	-
3332	HG-FocusHF4406	SPDEF	25803	NM_012391	1	-	-0.390052	2.09842	-
7630	HG-FocusHF9336	SLC6A5	9152	NM_004211	1	-	-1.05959	2.09945	-
3645	HG-FocusHF4765	CD84	8832	NM_001330742	3	-	0.728976	2.10525	-
3605	HG-FocusHF472	ING4	51147	NM_016162	2	-	1.81908	2.10711	-
5822	HG-FocusHF7263	IL5	3567	NM_000879	2	-	1.0647	2.1111	-
5667	HG-FocusHF7092	LMO7	4008	NM_005358	2	-	-0.375993	2.11287	-
5999	HG-FocusHF7467	ZNF83	55769	NM_001348019	3	-	1.11453	2.12558	-
875	HG-FocusHF1507	ICAM3	3385	NM_001320608	4	-	1.10968	2.13296	-
2071	HG-FocusHF2910	CLEC10A	10462	NM_182906	2	-	-0.600643	2.13588	-
6587	HG-FocusHF8138	IL6	3569	NM_000600	2	-	1.52227	2.13615	-
8174	HG-FocusHF9999	MAP3K11	4296	NM_002419	4	-	1.61892	2.14047	-
5414	HG-FocusHF6812	NPC1L1	29881	NM_013389	2	-	1.1448	2.14322	-
1610	HG-FocusHF2377	ADCY6	112	NM_015270	1	-	-1.07159	2.14324	-
1604	HG-FocusHF237	TP53TG5	27296	NM_014477	2	-	1.80793	2.14795	-
3817	HG-FocusHF4957	ANXA1	301	NM_000700	3	-	0.492564	2.14912	-
8049	HG-FocusHF9842	ZBTB32	27033	NM_014383	3	-	1.58495	2.15079	-
5948	HG-FocusHF7412	GLI2	2736	NM_005270	2	-	0.667591	2.16854	-
3824	HG-FocusHF4964	ENPP2	5168	NM_006209	3	-	0.588481	2.16855	-
3176	HG-FocusHF4226	CUBN	8029	NM_001081	1	-	0.69081	2.17069	-
7920	HG-FocusHF9680	LPA	4018	NM_005577	2	-	-1.30899	2.17473	-
3334	HG-FocusHF4409	PLEKHB1	58473	NM_001130036	2	-	0.970199	2.17754	-
509	HG-FocusHF1094	EBI3	10148	NM_005755	4	-	1.5922	2.17861	-
4414	HG-FocusHF5644	ALOX15B	247	NM_001141	2	-	1.06194	2.18788	-
7567	HG-FocusHF9266	PNOC	5368	NM_006228	3	-	0.702271	2.18843	-
185	HG-FocusHF10198	CD226	10666	NM_006566	3	-	0.943971	2.19176	-
5258	HG-FocusHF6638	STC1	6781	NM_003155	2	-	-0.412315	2.22269	-
7723	HG-FocusHF9441	S100A9	6280	NM_002965	1	-	2.19376	2.23541	-
1446	HG-FocusHF2192	SGCG	6445	NM_000231	1	-	-0.8321	2.23561	-
2591	HG-FocusHF3553	CD22	933	NM_001771	4	-	0.628972	2.24198	-
4772	HG-FocusHF6069	IGF1	3479	NM_001111283	3	-	0.733918	2.24696	-
3513	HG-FocusHF462	RBP3	5949	NM_002900	2	-	0.718777	2.24996	-
1768	HG-FocusHF2560	PEX14	5195	NM_004565	3	-	0.0645173	2.26149	-
2681	HG-FocusHF3650	GPR31	2853	NM_005299	1	-	1.19109	2.26298	-
6726	HG-FocusHF8295	CLEC1A	51267	NM_001297750	2	-	0.549582	2.26554	-
1806	HG-FocusHF2604	ECM1	1893	NM_001202858	2	-	0.894074	2.26645	-
5420	HG-FocusHF6818	ZNF226	7769	NM_016444	3	-	1.77297	2.28014	-
3594	HG-FocusHF4708	S100A4	6275	NM_019554	3	-	-1.67385	2.28223	-
5870	HG-FocusHF7325	MAT1A	4143	NM_000429	1	-	2.35828	2.29714	-
428	HG-FocusHF1049	GNAT1	2779	NM_144499	1	-	0.10574	2.30421	-
3291	HG-FocusHF4356	AQP9	366	NM_020980	2	-	1.90817	2.30948	-
1104	HG-FocusHF1785	AQP6	363	NM_001652	2	-	2.53213	2.31087	-
2434	HG-FocusHF3359	CLIC2	1193	NM_001289	3	-	0.131509	2.31581	-
1863	HG-FocusHF2672	BPGM	669	NM_199186	3	-	0.231773	2.31585	-
2378	HG-FocusHF3294	MMP7	4316	NM_002423	2	-	0.876852	2.31956	-
2559	HG-FocusHF3513	IL1B	3553	NM_000576	2	-	0.13784	2.33706	-
2035	HG-FocusHF2872	FGL2	10875	NM_006682	3	-	-0.541711	2.34301	-
5322	HG-FocusHF6711	RGS1	5996	NM_002922	4	-	0.643943	2.35399	-
5134	HG-FocusHF6483	CHRNA1	1134	NM_001039523	2	-	1.87732	2.38741	-
4270	HG-FocusHF5487	RHAG	6005	NM_000324	2	-	2.05981	2.40085	-
1734	HG-FocusHF2519	CSTA	1475	NM_005213	2	-	0.792753	2.4231	-
495	HG-FocusHF1073	CDH3	1001	NM_001793	1	-	0.125332	2.44362	-
5015	HG-FocusHF634	GREM2	64388	NM_022469	2	-	0.857703	2.45282	-
718	HG-FocusHF1319	CCL22	6367	NM_002990	4	-	0.279452	2.49803	-
1181	HG-FocusHF1878	SOX5	6660	NM_152989	2	-	-0.332928	2.51334	-
2767	HG-FocusHF3751	GOLGA6A	342096	NM_001038640	3	-	1.66494	2.51511	-
4642	HG-FocusHF591	EDN2	1907	NM_001956	1	-	1.17231	2.52023	-
5773	HG-FocusHF7208	OR1F1	4992	NM_012360	2	-	0.558295	2.52577	-
750	HG-FocusHF1357	C1RL	51279	NM_001297642	3	-	1.37381	2.52992	-
6268	HG-FocusHF7772	TCN2	6948	NM_000355	2	-	0.596424	2.57546	-
4155	HG-FocusHF5357	CNR1	1268	NM_001160258	2	-	-0.0457121	2.63002	-
5169	HG-FocusHF6525	GDF5	8200	NM_001319138	1	-	1.44271	2.6665	-
2112	HG-FocusHF296	PTPRA	5786	NM_002836	3	-	0.691836	2.66651	-
6115	HG-FocusHF759	CXCR5	643	NM_001716	2	-	1.87004	2.68304	-
4728	HG-FocusHF6011	CEL	1056	NM_001807	1	-	-0.0955482	2.69654	-
1455	HG-FocusHF2204	APOL1	8542	NM_145343	3	-	0.959398	2.71262	-
7457	HG-FocusHF9135	S100A3	6274	NM_002960	1	-	0.867586	2.71935	-
2692	HG-FocusHF3663	LPXN	9404	NM_001143995	4	-	0.0245755	2.83769	-
1402	HG-FocusHF2138	APOBEC3G	60489	NM_001349438	4	-	1.5963	2.85936	-
3862	HG-FocusHF5009	CP	1356	NM_000096	1	-	0.796609	3.05097	-
3607	HG-FocusHF4721	GLT8D1	55830	NM_018446	3	-	0.100257	3.1189	-
458	HG-FocusHF10527	RAB13	5872	NM_001272038	4	-	-0.128375	3.13536	-
1178	HG-FocusHF1874	NOL3	8996	NM_003946	1	-	1.24	3.27762	-
6232	HG-FocusHF7731	CCL17	6361	NM_002987	3	-	0.220819	3.39924	-
3999	HG-FocusHF5163	CAMP	820	NM_004345	2	-	1.18062	3.61893	-
3171	HG-FocusHF4221	IL1RN	3557	NM_173843	2	-	-0.246745	3.63489	-
7121	HG-FocusHF8737	SH3BGRL	6451	NM_003022	4	-	1.3102	4.04693	-
2668	HG-FocusHF3636	ORC2	4999	NM_006190	3	+	-0.830943	-4.95514	+
3659	HG-FocusHF4782	ALDH1B1	219	NM_000692	3	+	-1.34141	-4.61781	+
4317	HG-FocusHF5537	ZFX	7543	NM_001178085	2	+	0.192693	-3.78951	+
8026	HG-FocusHF982	QDPR	5860	NM_000320	4	+	-0.325732	-3.75659	+
992	HG-FocusHF1646	USP1	7398	NM_003368	4	+	-2.11027	-3.60726	+
1650	HG-FocusHF2419	RAD1	5810	NM_002853	3	+	-0.934125	-3.59787	+
6191	HG-FocusHF7682	CDC6	990	NM_001254	4	+	-1.72554	-3.57581	+
7042	HG-FocusHF8650	NFYB	4801	NM_006166	3	+	-1.15582	-3.54972	+
6528	HG-FocusHF8073	MTAP	4507	NM_002451	3	+	-1.31491	-3.52145	+
6364	HG-FocusHF7883	RFC5	5985	NM_181578	4	+	-1.286	-3.51591	+
2774	HG-FocusHF3763	GAR1	54433	NM_018983	4	+	-1.35864	-3.4922	+
1351	HG-FocusHF2078	ELAVL1	1994	NM_001419	4	+	-2.20521	-3.48472	+
7768	HG-FocusHF9498	TBRG4	9238	NM_004749	3	+	-1.50694	-3.47727	+
1824	HG-FocusHF2622	AGPS	8540	NM_003659	3	+	-2.5287	-3.4722	+
6357	HG-FocusHF7873	CORO1A	11151	NM_001193333	4	+	-4.0377	-3.45541	+
2337	HG-FocusHF3245	USP39	10713	NM_006590	3	+	-1.60756	-3.42778	+
5273	HG-FocusHF6655	H3C8	8355	NM_003534	1	+	-1.24618	-3.41943	+
331	HG-FocusHF10371	H3-3B	3021	NM_005324	4	+	0.150181	-3.40104	+
3936	HG-FocusHF5090	IFRD2	7866	NM_006764	3	+	-1.32734	-3.36826	+
1227	HG-FocusHF1939	ZNF354A	6940	NM_005649	1	+	-0.513736	-3.3647	+
6813	HG-FocusHF8393	RCL1	10171	NM_005772	3	+	-1.66641	-3.36337	+
1890	HG-FocusHF2707	TRIP13	9319	NM_004237	4	+	-1.95948	-3.34683	+
8112	HG-FocusHF9920	RUVBL1	8607	NM_001319086	3	+	-1.02853	-3.31886	+
3230	HG-FocusHF4285	TMPO	7112	NM_001307975	4	+	-2.37022	-3.30778	+
7581	HG-FocusHF9281	UBIAD1	29914	NM_001330349	3	+	-1.13267	-3.30451	+
3243	HG-FocusHF4300	GINS2	51659	NM_016095	4	+	-1.91659	-3.27337	+
1176	HG-FocusHF1872	ZW10	9183	NM_004724	4	+	-1.26732	-3.26531	+
7257	HG-FocusHF8909	SLC29A1	2030	NM_001078177	3	+	-1.49245	-3.25477	+
1255	HG-FocusHF1969	POLD2	5425	NM_001256879	3	+	-2.06722	-3.25335	+
4448	HG-FocusHF5682	TIMM13	26517	NM_012458	4	+	-0.923789	-3.23949	+
7881	HG-FocusHF9632	PRMT1	3276	NM_001536	4	+	-2.81701	-3.23891	+
704	HG-FocusHF1305	PHC2	1912	NM_198040	3	+	-2.30112	-3.23468	+
6703	HG-FocusHF827	POLA2	23649	NM_002689	3	+	-2.16609	-3.2074	+
526	HG-FocusHF1117	NLE1	54475	NM_001014445	2	+	-1.11777	-3.20069	+
640	HG-FocusHF1232	SNRPB	6628	NM_003091	4	+	-1.24029	-3.17444	+
3983	HG-FocusHF5148	APLP2	334	NM_001642	3	+	-0.415893	-3.15556	+
7997	HG-FocusHF9786	CIB1	10519	NM_001277764	4	+	0.368313	-3.15041	+
7804	HG-FocusHF9536	PPP2CA	5515	NM_002715	4	+	-0.614042	-3.1485	+
6997	HG-FocusHF8600	GEMIN4	50628	NM_015721	3	+	-1.54829	-3.1311	+
5888	HG-FocusHF7346	SNRNP40	9410	NM_004814	3	+	-0.733373	-3.1244	+
1265	HG-FocusHF198	SRRM1	10250	NM_001303448	4	+	-1.04507	-3.12187	+
6029	HG-FocusHF75	NXT1	29107	NM_013248	4	+	-0.345368	-3.10247	+
1969	HG-FocusHF2797	PTH2R	5746	NM_001309516	2	+	1.44547	-3.0923	+
8091	HG-FocusHF9890	MSH2	4436	NM_000251	4	+	-2.10141	-3.09065	+
8052	HG-FocusHF9845	GHITM	27069	NM_014394	4	+	-1.35764	-3.0886	+
2134	HG-FocusHF2989	PARD6A	50855	NM_016948	3	+	-1.2907	-3.0873	+
4168	HG-FocusHF5372	RAC1	5879	NM_018890	4	+	-0.687029	-3.07695	+
1715	HG-FocusHF2493	AKTIP	64400	NM_001012398	3	+	0.280159	-3.0748	+
5009	HG-FocusHF6332	POLR3K	51728	NM_016310	4	+	-0.88132	-3.06849	+
243	HG-FocusHF10268	PPP4R1	9989	NM_001042388	4	+	-0.504071	-3.06112	+
4952	HG-FocusHF6269	TRAIP	10293	NM_005879	2	+	-2.37215	-3.06103	+
5431	HG-FocusHF6829	HMMR	3161	NM_012484	4	+	-1.73796	-3.05241	+
4762	HG-FocusHF6054	AURKB	9212	NM_004217	4	+	-3.49828	-3.04333	+
355	HG-FocusHF10401	FARS2	10667	NM_001318872	3	+	-0.294403	-3.01512	+
7769	HG-FocusHF9499	NDUFS3	4722	NM_004551	4	+	-0.834722	-3.00867	+
3031	HG-FocusHF4055	TIMM44	10469	NM_006351	3	+	-2.32152	-2.99488	+
1845	HG-FocusHF265	TCF7L1	83439	NM_031283	2	+	-1.30759	-2.99064	+
7996	HG-FocusHF9785	HCFC1	3054	NM_005334	4	+	0.298861	-2.98541	+
2495	HG-FocusHF3439	CHRNA5	1138	NM_000745	3	+	-1.02264	-2.98152	+
3470	HG-FocusHF4568	CERS2	29956	NM_181746	4	+	0.596509	-2.97873	+
5846	HG-FocusHF729	RANGAP1	5905	NM_002883	3	+	-2.00408	-2.97313	+
4165	HG-FocusHF5368	SRPK1	6732	NM_003137	4	+	-1.60163	-2.9717	+
3317	HG-FocusHF4392	HNRNPU	3192	NM_031844	4	+	-2.36351	-2.9704	+
6226	HG-FocusHF7726	PPP2R1A	5518	NM_014225	3	+	-2.30391	-2.96927	+
5570	HG-FocusHF699	RAD51D	5892	NM_001142571	3	+	-1.62562	-2.96655	+
694	HG-FocusHF1294	UCHL5	51377	NM_001350852	4	+	-1.26211	-2.96424	+
2924	HG-FocusHF3930	MPDU1	9526	NM_004870	2	+	-1.25813	-2.95841	+
5625	HG-FocusHF7048	POLR2B	5431	NM_001303269	4	+	-0.905569	-2.9513	+
5831	HG-FocusHF7272	CPT1B	1375	NM_152245	3	+	-2.44797	-2.95072	+
7485	HG-FocusHF9172	GNB1L	54584	NM_053004	2	+	-0.185048	-2.94961	+
4869	HG-FocusHF6177	E2F1	1869	NM_005225	3	+	-2.7788	-2.94412	+
2485	HG-FocusHF3427	NASP	4678	NM_002482	3	+	-1.92769	-2.93694	+
1179	HG-FocusHF1875	HIRIP3	8479	NM_003609	2	+	-1.49989	-2.92629	+
5043	HG-FocusHF6378	RUVBL1	8607	NM_001319086	3	+	-1.95858	-2.91393	+
5806	HG-FocusHF7246	USP14	9097	NM_005151	4	+	-1.17036	-2.91273	+
3884	HG-FocusHF5036	GSR	2936	NM_000637	3	+	-2.35927	-2.90374	+
7357	HG-FocusHF9025	GPS1	2873	NM_212492	3	+	-2.68946	-2.89783	+
343	HG-FocusHF10385	INCENP	3619	NM_001040694	2	+	-1.98399	-2.88939	+
4007	HG-FocusHF5173	FBXL7	23194	NM_012304	3	+	0.552762	-2.87705	+
5476	HG-FocusHF6882	CNNM1	26507	NM_020348	2	+	0.760635	-2.87285	+
2000	HG-FocusHF2835	TMOD2	29767	NM_014548	2	+	-0.412572	-2.87162	+
6637	HG-FocusHF8191	CASP6	839	NM_001226	3	+	-1.80262	-2.86621	+
3462	HG-FocusHF4558	CASP2	835	NM_001224	3	+	-1.36902	-2.86362	+
6299	HG-FocusHF7804	RPP30	10556	NM_001104546	4	+	-0.822374	-2.8567	+
1956	HG-FocusHF2781	STMN1	3925	NM_203401	4	+	-1.14759	-2.8549	+
1230	HG-FocusHF1941	CHAF1B	8208	NM_005441	2	+	-1.56223	-2.84852	+
2055	HG-FocusHF2893	UCHL3	7347	NM_001270952	4	+	-0.917274	-2.84699	+
4742	HG-FocusHF6029	PCDHGB6	56100	NM_018926	2	+	1.27877	-2.84653	+
4211	HG-FocusHF5417	UBAC1	10422	NM_016172	3	+	-1.19966	-2.8437	+
2268	HG-FocusHF3166	CAMKK2	10645	NM_172216	3	+	0.265044	-2.83435	+
5545	HG-FocusHF6961	DNMT1	1786	NM_001379	4	+	-1.97618	-2.82428	+
6240	HG-FocusHF774	UBTF	7343	NM_014233	3	+	-0.505968	-2.82031	+
2410	HG-FocusHF3333	GOT1	2805	NM_002079	3	+	-1.91025	-2.81982	+
5633	HG-FocusHF7056	PPP1R8	5511	NM_138558	4	+	-0.171853	-2.81902	+
6071	HG-FocusHF7542	EIF3B	8662	NM_001037283	3	+	-2.41059	-2.81493	+
6068	HG-FocusHF754	NKX2-1	7080	NM_003317	1	+	-0.286157	-2.81325	+
5598	HG-FocusHF7020	UBE2N	7334	NM_003348	4	+	0.11888	-2.81214	+
8048	HG-FocusHF9841	CDK4	1019	NM_000075	4	+	-0.897341	-2.81173	+
1239	HG-FocusHF1950	RFC4	5984	NM_181573	4	+	-1.86949	-2.79798	+
1278	HG-FocusHF1992	KARS1	3735	NM_001130089	4	+	-1.6813	-2.79761	+
6770	HG-FocusHF8349	KIF2C	11004	NM_001297656	4	+	-2.70615	-2.79643	+
4531	HG-FocusHF5788	NUDC	10726	NM_006600	4	+	-1.30735	-2.78102	+
3734	HG-FocusHF4866	RFC2	5982	NM_181471	4	+	-2.97229	-2.77833	+
1056	HG-FocusHF1725	TIAL1	7073	NM_001323970	3	+	-0.584133	-2.77823	+
4882	HG-FocusHF6192	ASH2L	9070	NM_001105214	4	+	-1.41649	-2.76795	+
7971	HG-FocusHF9744	PLK4	10733	NM_014264	3	+	-2.02981	-2.76633	+
4940	HG-FocusHF6254	HAUS7	55559	NM_017518	3	+	-1.9521	-2.76206	+
95	HG-FocusHF10100	TGFA	7039	NM_001308158	2	+	-0.400918	-2.75823	+
2908	HG-FocusHF3913	PREB	10113	NM_013388	4	+	0.430613	-2.75559	+
3781	HG-FocusHF4918	GTF3C5	9328	NM_012087	2	+	-0.192009	-2.75396	+
3394	HG-FocusHF4482	MRPL12	6182	NM_002949	4	+	-2.36455	-2.75037	+
2996	HG-FocusHF4016	ODF2	4957	NM_153437	2	+	-1.94233	-2.74529	+
4227	HG-FocusHF5432	H3C11	8354	NM_003533	1	+	0.228738	-2.73752	+
6584	HG-FocusHF8133	CRKL	1399	NM_005207	3	+	-1.51782	-2.72949	+
4055	HG-FocusHF5228	LIG3	3980	NM_013975	2	+	-1.48937	-2.72087	+
303	HG-FocusHF10338	MAPRE1	22919	NM_012325	4	+	-1.83028	-2.71769	+
4455	HG-FocusHF569	GARS1	2617	NM_001316772	4	+	-1.9691	-2.71623	+
4232	HG-FocusHF5440	RPP14	11102	NM_001098783	3	+	-1.23713	-2.70877	+
426	HG-FocusHF10487	RAB22A	57403	NM_020673	3	+	0.673805	-2.70618	+
1377	HG-FocusHF2110	ACAT1	38	NM_000019	4	+	-0.327578	-2.70194	+
1063	HG-FocusHF1732	SP4	6671	NM_003112	2	+	-0.203641	-2.69444	+
848	HG-FocusHF1474	BATF3	55509	NM_018664	3	+	-0.890046	-2.6905	+
2794	HG-FocusHF3786	SYNC	81493	NM_030786	2	+	0.0465862	-2.68469	+
2989	HG-FocusHF4008	CAB39	51719	NM_001130849	4	+	0.4337	-2.68312	+
4150	HG-FocusHF5345	PRPF4	9128	NM_001322267	3	+	-1.87551	-2.6828	+
4665	HG-FocusHF5937	PLSCR2	57047	NM_020359	1	+	-0.0214996	-2.68185	+
3588	HG-FocusHF4701	MKI67	4288	NM_002417	4	+	-2.7344	-2.67878	+
1475	HG-FocusHF2227	HNRNPF	3185	NM_001098208	3	+	-2.11265	-2.67138	+
4476	HG-FocusHF5713	HMGB3	3149	NM_001301228	3	+	-0.505445	-2.66885	+
4699	HG-FocusHF5975	MSH3	4437	NM_002439	3	+	-0.955474	-2.66805	+
1691	HG-FocusHF2464	CAD	790	NM_004341	4	+	-1.27505	-2.66512	+
6158	HG-FocusHF7641	SFPQ	6421	NM_005066	4	+	-0.695924	-2.66191	+
1000	HG-FocusHF1657	RANBP1	5902	NM_001278641	3	+	-1.8237	-2.6597	+
5599	HG-FocusHF7021	ADSS2	159	NM_001126	4	+	0.392427	-2.65877	+
3172	HG-FocusHF4222	WDR44	54521	NM_019045	3	+	-0.451055	-2.65697	+
5731	HG-FocusHF7164	CLPTM1	1209	NM_001294	3	+	-1.2311	-2.65517	+
3120	HG-FocusHF416	RECQL5	9400	NM_001003716	2	+	-0.589363	-2.65442	+
1189	HG-FocusHF1886	MSH6	2956	NM_001281493	4	+	-2.39946	-2.65381	+
2975	HG-FocusHF3995	NUP155	9631	NM_004298	3	+	-2.84182	-2.63357	+
7700	HG-FocusHF9416	STIP1	10963	NM_006819	4	+	-2.20927	-2.63342	+
2267	HG-FocusHF3162	ERLIN1	10613	NM_006459	3	+	-1.26381	-2.63102	+
7490	HG-FocusHF9177	CCNE2	9134	NM_057749	3	+	-1.14412	-2.62908	+
3662	HG-FocusHF4785	YWHAH	7533	NM_003405	4	+	-1.86856	-2.62172	+
4089	HG-FocusHF5270	PSME3	10197	NM_176863	3	+	-0.464595	-2.61939	+
4901	HG-FocusHF621	POLR2L	5441	NM_021128	2	+	0.527322	-2.61751	+
2529	HG-FocusHF348	PPP1CA	5499	NM_001008709	4	+	-2.56963	-2.61003	+
2344	HG-FocusHF3252	DUT	1854	NM_001948	4	+	-1.78793	-2.60943	+
2757	HG-FocusHF3737	KPNA6	23633	NM_012316	3	+	-1.63319	-2.60917	+
7878	HG-FocusHF963	STOML2	30968	NM_013442	4	+	-0.911637	-2.60657	+
441	HG-FocusHF10502	RRP9	9136	NM_004704	3	+	-1.73169	-2.60541	+
6912	HG-FocusHF8500	ODC1	4953	NM_002539	4	+	-1.19309	-2.60302	+
5691	HG-FocusHF7124	FUBP1	8880	NM_001303433	4	+	-1.34738	-2.60142	+
5410	HG-FocusHF6809	TARDBP	23435	NM_007375	4	+	-1.94415	-2.5969	+
1323	HG-FocusHF2042	NCBP1	4686	NM_002486	4	+	-2.16946	-2.59661	+
7714	HG-FocusHF9430	UMPS	7372	NM_000373	4	+	-0.741969	-2.59652	+
3639	HG-FocusHF4759	POLE3	54107	NM_017443	4	+	0.0642431	-2.59446	+
399	HG-FocusHF10454	FLNA	2316	NM_001110556	3	+	-2.30316	-2.59021	+
7298	HG-FocusHF8959	SOD1	6647	NM_000454	4	+	-1.26565	-2.58255	+
7983	HG-FocusHF9761	HNRNPM	4670	NM_005968	4	+	-1.53352	-2.57486	+
7247	HG-FocusHF8894	TOPORS	10210	NM_005802	3	+	-0.594504	-2.57205	+
5429	HG-FocusHF6827	MCM3	4172	NM_002388	4	+	-1.51348	-2.56753	+
1603	HG-FocusHF2369	KPNA3	3839	NM_002267	4	+	-0.865183	-2.56744	+
651	HG-FocusHF1243	TUBG1	7283	NM_001070	3	+	-0.957773	-2.56385	+
6233	HG-FocusHF7732	LETM1	3954	NM_012318	3	+	-0.252332	-2.56375	+
839	HG-FocusHF1464	XYLB	9942	NM_005108	1	+	0.163591	-2.55229	+
795	HG-FocusHF1410	RBM15B	29890	NM_013286	3	+	-0.0653481	-2.55037	+
21	HG-FocusHF10020	MYBL2	4605	NM_002466	3	+	-2.32577	-2.54752	+
5482	HG-FocusHF6891	RPS23	6228	NM_001025	4	+	-1.24973	-2.54718	+
7219	HG-FocusHF8852	CSTF2	1478	NM_001306206	3	+	-0.887554	-2.54223	+
1302	HG-FocusHF2015	PMVK	10654	NM_006556	4	+	-1.01871	-2.54049	+
5755	HG-FocusHF719	RASA2	5922	NM_001303246	2	+	-2.35891	-2.53987	+
1272	HG-FocusHF1987	DNAJB1	3337	NM_006145	3	+	-0.825734	-2.5383	+
621	HG-FocusHF1213	GPR63	81491	NM_001143957	2	+	-2.15446	-2.53766	+
2015	HG-FocusHF2850	EIF6	3692	NM_181468	4	+	-1.26248	-2.53621	+
2785	HG-FocusHF3777	DEK	7913	NM_003472	4	+	-1.32761	-2.52993	+
3568	HG-FocusHF468	TM6SF1	53346	NM_023003	3	+	-0.341567	-2.52636	+
7577	HG-FocusHF9277	ETS1	2113	NM_005238	3	+	-2.67823	-2.52476	+
279	HG-FocusHF1031	ORC1	4998	NM_004153	3	+	-2.28304	-2.52036	+
5218	HG-FocusHF659	POLR1C	9533	NM_203290	3	+	-0.0463659	-2.50933	+
2580	HG-FocusHF3538	SLC25A11	8402	NM_003562	4	+	-0.644198	-2.50903	+
119	HG-FocusHF10126	SREBF1	6720	NM_001005291	2	+	-1.35406	-2.50825	+
4265	HG-FocusHF5482	PPM1G	5496	NM_177983	3	+	-1.63	-2.50722	+
2033	HG-FocusHF2870	H2AC16	8332	NM_003511	2	+	-0.717352	-2.50695	+
8165	HG-FocusHF9985	SLC38A2	54407	NM_018976	4	+	-1.80913	-2.50018	+
5507	HG-FocusHF6919	IARS1	3376	NM_013417	4	+	-1.18533	-2.49784	+
7285	HG-FocusHF8943	PITPNM3	83394	NM_031220	1	+	1.75834	-2.49122	+
2860	HG-FocusHF3861	AAMP	14	NM_001302545	3	+	-2.1676	-2.48403	+
1307	HG-FocusHF2023	CLTA	1211	NM_007096	4	+	-1.16308	-2.47225	+
5269	HG-FocusHF665	NEK2	4751	NM_002497	3	+	-1.46931	-2.47172	+
7840	HG-FocusHF9583	CRY1	1407	NM_004075	2	+	0.129495	-2.47102	+
773	HG-FocusHF1387	H4C14	8370	NM_003548	1	+	1.08696	-2.46983	+
4696	HG-FocusHF597	KITLG	4254	NM_000899	2	+	1.01363	-2.46795	+
5191	HG-FocusHF6554	STK4	6789	NM_001352385	3	+	-1.20935	-2.46424	+
6189	HG-FocusHF7680	COQ3	51805	NM_017421	2	+	-0.844507	-2.45985	+
603	HG-FocusHF1196	SRF	6722	NM_003131	3	+	-0.860566	-2.4564	+
1516	HG-FocusHF2272	EIF4EBP2	1979	NM_004096	4	+	-2.0865	-2.4533	+
6079	HG-FocusHF7550	RHBG	57127	NM_001256395	1	+	-0.930265	-2.45112	+
2422	HG-FocusHF3347	HNRNPAB	3182	NM_031266	4	+	-1.33457	-2.44763	+
899	HG-FocusHF1535	PTBP1	5725	NM_002819	4	+	-2.55916	-2.44037	+
7553	HG-FocusHF9252	GALE	2582	NM_001127621	3	+	-1.24574	-2.43467	+
5102	HG-FocusHF6445	ZDHHC13	54503	NM_019028	4	+	-1.36832	-2.43361	+
7118	HG-FocusHF8732	TXNRD1	7296	NM_182742	4	+	-1.44551	-2.43175	+
944	HG-FocusHF1594	CCT7	10574	NM_001166285	4	+	-1.85532	-2.43061	+
3409	HG-FocusHF4497	OTUD7B	56957	NM_020205	1	+	-1.1641	-2.42633	+
7216	HG-FocusHF885	ORC5	5001	NM_002553	4	+	0.0510413	-2.42154	+
1112	HG-FocusHF1793	HSPH1	10808	NM_006644	4	+	-0.304563	-2.41846	+
1439	HG-FocusHF2184	FECH	2235	NM_001012515	3	+	-0.812834	-2.41774	+
6596	HG-FocusHF8146	PITPNA	5306	NM_006224	4	+	-1.08699	-2.41327	+
2574	HG-FocusHF3530	WARS2	10352	NM_201263	3	+	-0.999366	-2.40365	+
1730	HG-FocusHF2513	DGKQ	1609	NM_001347	1	+	0.301193	-2.40141	+
1724	HG-FocusHF2506	THRAP3	9967	NM_001321471	2	+	-0.99697	-2.39686	+
1083	HG-FocusHF1757	AP4E1	23431	NM_001252127	2	+	-1.70717	-2.39562	+
4997	HG-FocusHF6319	ZNF22	7570	NM_006963	4	+	0.500812	-2.39368	+
3119	HG-FocusHF4159	CCNA2	890	NM_001237	4	+	-2.67818	-2.39247	+
5170	HG-FocusHF6526	SLC7A1	6541	NM_003045	2	+	-1.64399	-2.38723	+
3563	HG-FocusHF4673	CDC45	8318	NM_003504	2	+	-2.05417	-2.38606	+
1545	HG-FocusHF2304	ANXA7	310	NM_004034	4	+	-0.352182	-2.38059	+
2940	HG-FocusHF3953	CBS	875	NM_001321072	2	+	-0.595626	-2.37927	+
3850	HG-FocusHF4994	ARL2BP	23568	NM_012106	3	+	0.334881	-2.36574	+
3369	HG-FocusHF4450	MCM6	4175	NM_005915	4	+	-2.40798	-2.36187	+
5412	HG-FocusHF6810	PRKX	5613	NM_005044	3	+	0.27636	-2.35828	+
4173	HG-FocusHF5378	AP2S1	1175	NM_004069	4	+	-1.84518	-2.35805	+
1365	HG-FocusHF2091	NDRG3	57446	NM_032013	3	+	-0.628386	-2.35701	+
2965	HG-FocusHF3985	RPP40	10799	NM_006638	3	+	-0.0660467	-2.35694	+
4380	HG-FocusHF5606	RBBP8	5932	NM_002894	4	+	-0.780747	-2.35255	+
6490	HG-FocusHF8031	AMD1	262	NM_001634	4	+	-1.2062	-2.35023	+
531	HG-FocusHF1121	NEUROD1	4760	NM_002500	2	+	1.86378	-2.33948	+
4969	HG-FocusHF6286	E2F4	1874	NM_001950	2	+	-0.841287	-2.33553	+
141	HG-FocusHF10147	TPX2	22974	NM_012112	4	+	-2.79659	-2.32845	+
3691	HG-FocusHF4818	GCLM	2730	NM_002061	3	+	0.633359	-2.32828	+
4775	HG-FocusHF6072	TXNDC9	10190	NM_005783	4	+	0.363927	-2.32773	+
5995	HG-FocusHF7463	RPA2	6118	NM_001355129	4	+	-0.0579616	-2.32583	+
2825	HG-FocusHF3822	FGFR3	2261	NM_001163213	1	+	0.681054	-2.32463	+
4852	HG-FocusHF6156	GPN3	51184	NM_001164372	3	+	-0.954267	-2.32047	+
2321	HG-FocusHF3226	NDUFB6	4712	NM_002493	4	+	-0.531877	-2.31938	+
2226	HG-FocusHF3105	MRTO4	51154	NM_016183	3	+	-2.89668	-2.31772	+
4299	HG-FocusHF5518	SENP2	59343	NM_021627	3	+	-1.93714	-2.31462	+
3908	HG-FocusHF5059	ABCD3	5825	NM_002858	4	+	-0.36898	-2.31141	+
4520	HG-FocusHF5772	SHMT2	6472	NM_001166357	4	+	-2.4579	-2.30652	+
7318	HG-FocusHF8984	NAA10	8260	NM_003491	3	+	-2.01943	-2.30631	+
2590	HG-FocusHF3552	CENPA	1058	NM_001809	4	+	-2.75381	-2.30261	+
915	HG-FocusHF1558	MCM2	4171	NM_004526	4	+	-1.04641	-2.29919	+
420	HG-FocusHF1048	KIF4A	24137	NM_012310	4	+	-0.743889	-2.29387	+
3731	HG-FocusHF4862	PSMD3	5709	NM_002809	4	+	-2.12502	-2.28787	+
5803	HG-FocusHF7242	GCH1	2643	NM_000161	4	+	-1.35093	-2.28492	+
1828	HG-FocusHF2629	PYGB	5834	NM_002862	2	+	-0.476175	-2.28486	+
2366	HG-FocusHF3281	FLI1	2313	NM_001271010	3	+	-1.44321	-2.28443	+
1544	HG-FocusHF2303	MCM5	4174	NM_006739	4	+	-1.05635	-2.28005	+
475	HG-FocusHF10545	FASN	2194	NM_004104	3	+	-1.06633	-2.27284	+
3096	HG-FocusHF413	H2BC17	8348	NM_003527	1	+	-0.0636532	-2.27048	+
7970	HG-FocusHF9741	PSMC3	5702	NM_002804	3	+	-2.04982	-2.27007	+
4912	HG-FocusHF6221	INTS6	26512	NM_001306091	4	+	-0.936393	-2.26958	+
4964	HG-FocusHF6281	OSBP	5007	NM_002556	4	+	0.170878	-2.26642	+
2596	HG-FocusHF3559	HERC3	8916	NM_014606	2	+	-0.669696	-2.25914	+
1993	HG-FocusHF2828	PDSS1	23590	NM_001321979	4	+	-2.07364	-2.25817	+
6314	HG-FocusHF7819	XPO1	7514	NM_003400	4	+	-1.30257	-2.2574	+
2401	HG-FocusHF3322	DHCR24	1718	NM_014762	4	+	-0.561212	-2.25739	+
7536	HG-FocusHF923	PNN	5411	NM_002687	4	+	0.266422	-2.25432	+
5629	HG-FocusHF7052	IDI1	3422	NM_004508	4	+	-0.293231	-2.25416	+
2066	HG-FocusHF2904	ZNF180	7733	NM_013256	3	+	0.502414	-2.25313	+
7711	HG-FocusHF9427	PCSK7	9159	NM_004716	3	+	-1.10028	-2.25293	+
6091	HG-FocusHF7565	CSE1L	1434	NM_001316	4	+	-1.33482	-2.25234	+
1159	HG-FocusHF1850	COTL1	23406	NM_021149	4	+	-0.341239	-2.25217	+
6369	HG-FocusHF7889	AP4M1	9179	NM_004722	2	+	-0.653934	-2.25091	+
6571	HG-FocusHF8120	CKS1B	1163	NM_001826	4	+	-1.29436	-2.25037	+
601	HG-FocusHF1194	EEF1AKNMT	51603	NM_015935	2	+	-0.583641	-2.24683	+
3712	HG-FocusHF484	BNIP2	663	NM_004330	3	+	-0.0104767	-2.24607	+
1264	HG-FocusHF1979	BAG2	9532	NM_004282	3	+	-1.09398	-2.2437	+
6621	HG-FocusHF8175	RAP1GDS1	5910	NM_021159	4	+	-2.03027	-2.24366	+
527	HG-FocusHF1118	PBK	55872	NM_018492	4	+	-1.85672	-2.24185	+
7494	HG-FocusHF9181	EEF1E1	9521	NM_004280	4	+	0.162607	-2.24174	+
5480	HG-FocusHF6889	HMGCR	3156	NM_000859	4	+	-0.838607	-2.24084	+
5651	HG-FocusHF7073	TYMP	1890	NM_001113756	3	+	0.218593	-2.24008	+
2882	HG-FocusHF3883	HAT1	8520	NM_003642	4	+	-0.846873	-2.23766	+
4092	HG-FocusHF5275	TOMM22	56993	NM_020243	3	+	-1.56514	-2.23598	+
6033	HG-FocusHF7503	UTP25	27042	NM_014388	3	+	-0.496102	-2.23597	+
796	HG-FocusHF1411	AKAP1	8165	NM_001242903	3	+	-0.709125	-2.2352	+
7187	HG-FocusHF8814	IDUA	3425	NM_000203	2	+	-0.269596	-2.23307	+
3586	HG-FocusHF470	IDH3B	3420	NM_001258384	3	+	-0.836244	-2.23186	+
6830	HG-FocusHF8411	DRG2	1819	NM_001388	3	+	-2.9212	-2.23079	+
939	HG-FocusHF1589	TGFBR3	7049	NM_003243	3	+	0.0868339	-2.22735	+
4237	HG-FocusHF5446	PSMD11	5717	NM_001270482	4	+	-2.78133	-2.22352	+
6421	HG-FocusHF7957	BUB1	699	NM_004336	4	+	-2.5854	-2.22315	+
7550	HG-FocusHF9248	CHEK1	1111	NM_001274	3	+	-2.02153	-2.2191	+
6660	HG-FocusHF8221	CBFB	865	NM_001755	4	+	-0.977012	-2.21778	+
7640	HG-FocusHF9348	KLC1	3831	NM_005552	4	+	-1.31103	-2.21756	+
7365	HG-FocusHF9033	CDK5	1020	NM_004935	3	+	-1.33457	-2.21416	+
2756	HG-FocusHF3736	PRDX6	9588	NM_004905	4	+	0.272127	-2.21129	+
8050	HG-FocusHF9843	RFC3	5983	NM_002915	4	+	-1.33559	-2.20969	+
5078	HG-FocusHF6414	STRN	6801	NM_003162	2	+	-1.47538	-2.20935	+
2053	HG-FocusHF2890	SUPT16H	11198	NM_007192	4	+	-0.672528	-2.20762	+
6487	HG-FocusHF8028	TFAM	7019	NM_003201	3	+	-2.58124	-2.20655	+
1717	HG-FocusHF2495	SLC20A1	6574	NM_005415	4	+	0.0563478	-2.20202	+
5966	HG-FocusHF7432	PPP4C	5531	NM_002720	3	+	-1.92638	-2.20124	+
3244	HG-FocusHF4301	EIF2B3	8891	NM_020365	3	+	-1.06929	-2.2001	+
3509	HG-FocusHF4615	UBE4B	10277	NM_001105562	4	+	-1.61824	-2.19704	+
5311	HG-FocusHF6696	LIN7C	55327	NM_018362	3	+	-1.0769	-2.19492	+
2700	HG-FocusHF3673	SH3GL3	6457	NM_001324186	2	+	-0.531327	-2.19308	+
5955	HG-FocusHF7419	RBM14	10432	NM_006328	3	+	-0.234107	-2.19268	+
2910	HG-FocusHF3917	HSPA14	51182	NM_001278205	4	+	-1.87321	-2.1887	+
3969	HG-FocusHF5132	GJA4	2701	NM_002060	1	+	1.06194	-2.18535	+
6284	HG-FocusHF7789	NAPG	8774	NM_003826	3	+	-1.97922	-2.18422	+
5091	HG-FocusHF6434	PDS5B	23047	NM_015032	3	+	-0.297287	-2.18298	+
4390	HG-FocusHF5618	CDK9	1025	NM_001261	3	+	-2.23775	-2.18143	+
7518	HG-FocusHF9207	FOXF2	2295	NM_001452	3	+	-0.599157	-2.181	+
259	HG-FocusHF10285	SEC24B	10427	NM_006323	4	+	0.367084	-2.17774	+
7153	HG-FocusHF8774	GTF2E1	2960	NM_005513	4	+	-1.63842	-2.1775	+
4629	HG-FocusHF5895	HSP90AB1	3326	NM_007355	4	+	-1.65714	-2.17721	+
4022	HG-FocusHF5190	SLC26A2	1836	NM_000112	3	+	-2.49566	-2.17552	+
4599	HG-FocusHF5862	ARPC5L	81873	NM_030978	4	+	-0.692444	-2.17304	+
2359	HG-FocusHF3274	MAPKAPK5	8550	NM_139078	3	+	-1.80889	-2.16737	+
4041	HG-FocusHF5211	TAGLN2	8407	NM_001277224	3	+	-1.72563	-2.16497	+
4184	HG-FocusHF5389	H3C3	8352	NM_003531	1	+	-0.21708	-2.16394	+
4115	HG-FocusHF5303	ELK4	2005	NM_001973	2	+	-0.411868	-2.16368	+
3140	HG-FocusHF4183	CYP20A1	57404	NM_177538	2	+	-0.690629	-2.15995	+
323	HG-FocusHF10361	RGS11	8786	NM_003834	1	+	-0.177237	-2.15959	+
5792	HG-FocusHF7231	PDXK	8566	NM_003681	4	+	-2.41516	-2.15823	+
3321	HG-FocusHF4396	EFS	10278	NM_005864	1	+	0.401922	-2.15763	+
7465	HG-FocusHF9147	LSM4	25804	NM_012321	4	+	-2.91899	-2.15605	+
5872	HG-FocusHF7327	SIGMAR1	10280	NM_005866	3	+	0.297333	-2.15553	+
5830	HG-FocusHF7271	CHKB	1120	NM_005198	2	+	1.32919	-2.15505	+
5556	HG-FocusHF6974	YKT6	10652	NM_006555	3	+	-2.13525	-2.15328	+
1246	HG-FocusHF1958	KHDRBS1	10657	NM_006559	4	+	-2.49814	-2.1527	+
4463	HG-FocusHF5699	BAD	572	NM_004322	3	+	-1.82718	-2.14955	+
5852	HG-FocusHF730	UGGT1	56886	NM_020120	3	+	-2.685	-2.14917	+
3515	HG-FocusHF4621	AASDHPPT	60496	NM_015423	4	+	-0.659972	-2.14765	+
3091	HG-FocusHF4124	HADHA	3030	NM_000182	4	+	-0.351203	-2.14742	+
6853	HG-FocusHF8436	SGCB	6443	NM_000232	3	+	-0.421211	-2.14737	+
1643	HG-FocusHF2411	TIMM10	26519	NM_012456	4	+	-1.67489	-2.1467	+
6947	HG-FocusHF8546	SS18	6760	NM_001007559	3	+	-1.92145	-2.14664	+
6053	HG-FocusHF7524	ANAPC1	64682	NM_022662	4	+	-2.89917	-2.13894	+
1684	HG-FocusHF2456	PANX1	24145	NM_015368	2	+	-0.802502	-2.1375	+
1872	HG-FocusHF2685	IFNAR1	3454	NM_000629	2	+	0.110753	-2.1357	+
6297	HG-FocusHF7802	H3C1	8350	NM_003529	1	+	0.422843	-2.13436	+
3165	HG-FocusHF4213	ADCY9	115	NM_001116	1	+	-0.907573	-2.12959	+
3033	HG-FocusHF4057	AKR7A2	8574	NM_003689	4	+	-1.46819	-2.12561	+
3496	HG-FocusHF4599	TRIM25	7706	NM_005082	3	+	-1.66147	-2.12341	+
5811	HG-FocusHF7253	LBR	3930	NM_002296	4	+	-1.43427	-2.12295	+
7807	HG-FocusHF9539	YWHAZ	7534	NM_145690	4	+	-1.34377	-2.12213	+
1673	HG-FocusHF2445	RNF141	50862	NM_016422	3	+	1.28062	-2.12171	+
2691	HG-FocusHF3661	RHEB	6009	NM_005614	2	+	-0.142184	-2.11889	+
7025	HG-FocusHF8633	CAPZA2	830	NM_006136	4	+	0.296142	-2.11653	+
367	HG-FocusHF10417	TRAM2	9697	NM_012288	3	+	-0.747555	-2.11548	+
7486	HG-FocusHF9173	PPIH	10465	NM_001330510	4	+	-1.10863	-2.11235	+
2475	HG-FocusHF3417	MRPS7	51081	NM_015971	4	+	-0.871118	-2.11201	+
7329	HG-FocusHF8998	ABT1	29777	NM_013375	3	+	-0.89928	-2.10812	+
8170	HG-FocusHF9994	UCK2	7371	NM_012474	3	+	-2.54715	-2.10142	+
7191	HG-FocusHF882	H2AC8	3012	NM_021052	2	+	0.010517	-2.10107	+
8072	HG-FocusHF9865	BIK	638	NM_001197	3	+	-0.717008	-2.10099	+
7501	HG-FocusHF919	TACC3	10460	NM_006342	3	+	-2.38526	-2.09869	+
5734	HG-FocusHF7167	HUWE1	10075	NM_031407	4	+	-1.06238	-2.09729	+
3730	HG-FocusHF4861	XPNPEP1	7511	NM_001324136	3	+	-1.73078	-2.09387	+
3240	HG-FocusHF4299	ZMYND11	10771	NM_001202468	4	+	0.0367635	-2.09382	+
7466	HG-FocusHF9148	DKC1	1736	NM_001288747	4	+	-0.517711	-2.0885	+
3279	HG-FocusHF4343	SLC25A32	81034	NM_030780	4	+	-1.38572	-2.08788	+
3454	HG-FocusHF4547	SLC6A4	6532	NM_001045	2	+	1.21585	-2.08576	+
4108	HG-FocusHF5295	NDUFB7	4713	NM_004146	4	+	-1.82961	-2.08273	+
4080	HG-FocusHF5260	TMX1	81542	NM_030755	3	+	-1.94986	-2.0823	+
5457	HG-FocusHF6860	ACTR3	10096	NM_005721	4	+	-1.44549	-2.08154	+
6778	HG-FocusHF8356	RAD51C	5889	NM_058216	4	+	-1.03504	-2.07856	+
1900	HG-FocusHF2716	NR2C2	7182	NM_003298	3	+	-1.08832	-2.077	+
3264	HG-FocusHF4328	AHSA1	10598	NM_012111	4	+	-1.35813	-2.07632	+
513	HG-FocusHF1099	HIP1	3092	NM_005338	2	+	-0.993285	-2.07598	+
4480	HG-FocusHF5719	LSR	51599	NM_205834	3	+	-0.381652	-2.06769	+
3452	HG-FocusHF4545	IGFBP1	3484	NM_000596	2	+	0.975143	-2.06706	+
5375	HG-FocusHF6771	RAI14	26064	NM_001145525	2	+	0.18512	-2.06636	+
6534	HG-FocusHF8079	PRMT5	10419	NM_006109	3	+	-0.554113	-2.06376	+
280	HG-FocusHF10311	ERN1	2081	NM_001433	2	+	-0.0765738	-2.06367	+
3982	HG-FocusHF5147	UCHL1	7345	NM_004181	3	+	-1.34571	-2.06365	+
282	HG-FocusHF10313	TBCB	1155	NM_001281	3	+	-0.116846	-2.06242	+
5038	HG-FocusHF6370	H3C7	8968	NM_021018	2	+	-0.267244	-2.06207	+
6423	HG-FocusHF796	CDK2AP2	10263	NM_005851	3	+	-0.232818	-2.05801	+
6802	HG-FocusHF8380	FANCE	2178	NM_021922	3	+	-3.10189	-2.05748	+
1309	HG-FocusHF2025	SPAG6	9576	NM_001253854	2	+	-1.13743	-2.0574	+
3608	HG-FocusHF4722	BCAP31	10134	NM_001139457	4	+	-1.54764	-2.05514	+
7291	HG-FocusHF895	ADRM1	11047	NM_007002	4	+	-1.65977	-2.0517	+
2012	HG-FocusHF2847	ZNF202	7753	NM_003455	3	+	-0.658659	-2.04988	+
5985	HG-FocusHF7450	CADPS	8618	NM_183394	2	+	1.06602	-2.04734	+
5924	HG-FocusHF7385	POLR3G	10622	NM_006467	4	+	-0.198802	-2.04686	+
3449	HG-FocusHF4542	PSMD1	5707	NM_002807	4	+	-1.52339	-2.04197	+
1784	HG-FocusHF2579	STRAP	11171	NM_007178	4	+	-1.25409	-2.03904	+
2845	HG-FocusHF3842	ICMT	23463	NM_012405	4	+	0.0940637	-2.03862	+
6169	HG-FocusHF7653	HNRNPA2B1	3181	NM_031243	4	+	-2.6475	-2.0381	+
3844	HG-FocusHF4989	B3GALNT1	8706	NM_033169	2	+	-1.60744	-2.03534	+
2373	HG-FocusHF329	ERCC8	1161	NM_001007233	3	+	-0.924028	-2.03458	+
4373	HG-FocusHF5597	NUP62	23636	NM_153719	3	+	-2.22431	-2.03377	+
297	HG-FocusHF10331	TOMM34	10953	NM_006809	4	+	-0.872212	-2.03357	+
380	HG-FocusHF10433	RPLP2	6181	NM_001004	4	+	-0.825402	-2.03324	+
2106	HG-FocusHF2951	UBL4A	8266	NM_014235	2	+	-0.399866	-2.03087	+
1073	HG-FocusHF1744	UBE2L3	7332	NM_003347	4	+	-1.80137	-2.03075	+
5086	HG-FocusHF6426	STX10	8677	NM_003765	3	+	-1.95229	-2.02946	+
5813	HG-FocusHF7255	KPNA4	3840	NM_002268	3	+	-1.52049	-2.02905	+
8147	HG-FocusHF9967	H2BC21	8349	NM_003528	3	+	1.19928	-2.02815	+
2523	HG-FocusHF3474	DDX56	54606	NM_019082	3	+	-1.43335	-2.02789	+
3527	HG-FocusHF4633	GPAA1	8733	NM_003801	3	+	-1.46768	-2.02668	+
7961	HG-FocusHF973	PNO1	56902	NM_020143	4	+	-0.653818	-2.02571	+
1925	HG-FocusHF2742	SIRT6	51548	NM_016539	3	+	-1.8584	-2.02496	+
4263	HG-FocusHF5480	CCT4	10575	NM_006430	4	+	-0.715185	-2.01968	+
7464	HG-FocusHF9146	PSMD2	5708	NM_002808	4	+	-1.15601	-2.01588	+
3882	HG-FocusHF5032	ELAC2	60528	NM_018127	3	+	-1.0215	-2.0145	+
4609	HG-FocusHF5874	CHST10	9486	NM_004854	3	+	-0.108093	-2.00907	+
7149	HG-FocusHF8770	LIMK1	3984	NM_002314	2	+	-1.32962	-2.0078	+
7177	HG-FocusHF8803	GNAI3	2773	NM_006496	4	+	-1.48622	-2.00288	+
996	HG-FocusHF1651	MYBBP1A	10514	NM_014520	3	+	-1.85255	-2.00241	+
2005	HG-FocusHF284	CDC25A	993	NM_001789	3	+	-0.643328	-2.00055	+
7242	HG-FocusHF8886	SCN8A	6334	NM_001330260	1	+	-0.965094	-1.9976	+
7605	HG-FocusHF9309	EYA3	2140	NM_001990	2	+	-1.7944	-1.99329	+
7756	HG-FocusHF9484	CEBPG	1054	NM_001806	3	+	-0.917962	-1.99281	+
6137	HG-FocusHF7617	DNAI2	64446	NM_001353167	1	+	0.227822	-1.99053	+
5159	HG-FocusHF6514	DAPK1	1612	NM_004938	3	+	0.0981848	-1.98881	+
4350	HG-FocusHF5571	RBBP5	5929	NM_005057	3	+	-2.77318	-1.98297	+
1091	HG-FocusHF1766	SIRT1	23411	NM_012238	3	+	-0.175223	-1.98127	+
7626	HG-FocusHF9331	SH3GLB2	56904	NM_020145	3	+	-0.639901	-1.98101	+
3441	HG-FocusHF4534	ABL1	25	NM_007313	4	+	-1.43456	-1.98034	+
239	HG-FocusHF10264	POLR2E	5434	NM_002695	4	+	-1.98049	-1.97962	+
596	HG-FocusHF119	ATIC	471	NM_004044	4	+	-0.412264	-1.97826	+
3076	HG-FocusHF4108	CALM1	801	NM_006888	4	+	-0.948241	-1.97215	+
2733	HG-FocusHF3711	PPIF	10105	NM_005729	4	+	-0.279832	-1.97203	+
4800	HG-FocusHF6100	ZKSCAN5	23660	NM_014569	3	+	0.352605	-1.97047	+
4962	HG-FocusHF628	CAP2	10486	NM_006366	2	+	1.00393	-1.96916	+
6047	HG-FocusHF7518	GDAP1	54332	NM_018972	2	+	-2.20285	-1.96521	+
5931	HG-FocusHF7396	MYBPC2	4606	NM_004533	2	+	1.4855	-1.96425	+
6382	HG-FocusHF7908	NTHL1	4913	NM_002528	3	+	-1.30226	-1.96232	+
5850	HG-FocusHF7296	ABCF2	10061	NM_007189	3	+	-0.590949	-1.96151	+
745	HG-FocusHF135	GET1	7485	NM_001350296	4	+	-1.27381	-1.96002	+
6808	HG-FocusHF8388	SSRP1	6749	NM_003146	4	+	-0.619875	-1.95806	+
3776	HG-FocusHF4912	UNG	7374	NM_003362	4	+	-2.08527	-1.95803	+
2238	HG-FocusHF3123	GDI2	2665	NM_001494	4	+	-1.46554	-1.95568	+
4182	HG-FocusHF5387	SENP3	26168	NM_015670	3	+	-0.336165	-1.95311	+
6574	HG-FocusHF8123	PGGT1B	5229	NM_005023	2	+	-0.62804	-1.95281	+
72	HG-FocusHF10077	PAQR4	124222	NM_152341	2	+	-1.22824	-1.95134	+
7565	HG-FocusHF9264	SUV39H1	6839	NM_001282166	3	+	-1.52136	-1.94743	+
7783	HG-FocusHF9514	ARNTL2	56938	NM_020183	3	+	-2.14427	-1.94673	+
4942	HG-FocusHF6258	TUBGCP4	27229	NM_001286414	4	+	-1.70372	-1.94168	+
4028	HG-FocusHF5197	CORO1C	23603	NM_001276471	4	+	-1.8239	-1.94138	+
6578	HG-FocusHF8127	CDKN3	1033	NM_005192	4	+	-2.38969	-1.93844	+
6288	HG-FocusHF7792	RPL10	6134	NM_001303625	3	+	-0.479547	-1.93838	+
6721	HG-FocusHF8289	H2BC7	8343	NM_003522	2	+	-1.43394	-1.93704	+
6205	HG-FocusHF7698	PKDREJ	10343	NM_006071	1	+	-2.11061	-1.93681	+
3847	HG-FocusHF4991	PAFAH1B3	5050	NM_002573	3	+	-1.43058	-1.93658	+
3277	HG-FocusHF4341	NOLC1	9221	NM_001284388	4	+	-1.52447	-1.93649	+
4025	HG-FocusHF5194	SMARCC1	6599	NM_003074	4	+	-1.82047	-1.93538	+
1962	HG-FocusHF2789	GNL3	26354	NM_206825	4	+	-1.78244	-1.93043	+
1821	HG-FocusHF262	VBP1	7411	NM_003372	4	+	-0.284325	-1.92979	+
3555	HG-FocusHF4664	ZNF287	57336	NM_020653	2	+	1.37506	-1.92954	+
1646	HG-FocusHF2414	PRDX1	5052	NM_002574	4	+	-1.48429	-1.92327	+
3699	HG-FocusHF4827	SYPL1	6856	NM_006754	4	+	-0.939031	-1.92256	+
4415	HG-FocusHF5645	SLBP	7884	NM_006527	4	+	-2.06906	-1.91938	+
5656	HG-FocusHF7079	RALBP1	10928	NM_006788	4	+	0.143431	-1.91779	+
6709	HG-FocusHF8277	AAAS	8086	NM_015665	3	+	-0.160742	-1.91742	+
155	HG-FocusHF10163	SLC25A12	8604	NM_003705	4	+	-1.42391	-1.91693	+
5251	HG-FocusHF663	POLA1	5422	NM_001330360	4	+	-1.9714	-1.9156	+
2397	HG-FocusHF3318	TOR1A	1861	NM_000113	3	+	-1.58733	-1.91503	+
838	HG-FocusHF1463	POP4	10775	NM_006627	4	+	-0.753788	-1.91494	+
2163	HG-FocusHF3025	MEST	4232	NM_002402	3	+	-0.637598	-1.91252	+
4242	HG-FocusHF5453	UBP1	7342	NM_014517	4	+	0.437286	-1.91177	+
4465	HG-FocusHF5700	POLR3C	10623	NM_006468	4	+	0.830336	-1.9097	+
5285	HG-FocusHF667	MYC	4609	NM_002467	3	+	0.940585	-1.90848	+
4133	HG-FocusHF5325	TNFAIP1	7126	NM_021137	3	+	-0.506478	-1.90778	+
4804	HG-FocusHF6104	CREG1	8804	NM_003851	4	+	1.22109	-1.90708	+
5866	HG-FocusHF7318	IRF3	3661	NM_001571	3	+	-1.19653	-1.90654	+
4429	HG-FocusHF5662	MDH1	4190	NM_001316374	4	+	-0.099817	-1.90625	+
7354	HG-FocusHF9022	CCNO	10309	NM_021147	1	+	-0.243195	-1.90481	+
3769	HG-FocusHF4906	ACO1	48	NM_001278352	3	+	-0.656359	-1.90322	+
2348	HG-FocusHF3257	DCXR	51181	NM_016286	3	+	-2.13903	-1.89999	+
1151	HG-FocusHF1840	DYNLL1	8655	NM_001037494	4	+	-0.558605	-1.89873	+
2218	HG-FocusHF3098	GTF2A2	2958	NM_001320930	4	+	-1.52044	-1.89726	+
2999	HG-FocusHF402	TARS1	6897	NM_001258438	4	+	-2.09224	-1.89707	+
3693	HG-FocusHF4820	BIRC5	332	NM_001012271	3	+	-2.08027	-1.89706	+
3128	HG-FocusHF4169	PRIM1	5557	NM_000946	4	+	-1.69096	-1.89565	+
6450	HG-FocusHF7989	CCT3	7203	NM_005998	4	+	-0.874654	-1.89457	+
2926	HG-FocusHF3935	NAE1	8883	NM_001286500	4	+	-0.795912	-1.8915	+
5808	HG-FocusHF7248	HSPA9	3313	NM_004134	4	+	-0.204002	-1.89128	+
1383	HG-FocusHF2116	SNRPD2	6633	NM_004597	4	+	-0.543828	-1.89122	+
968	HG-FocusHF1620	CAST	831	NM_173060	4	+	-0.73146	-1.88034	+
3753	HG-FocusHF4891	STARD7	56910	NM_020151	4	+	0.23936	-1.87979	+
5441	HG-FocusHF6841	GIT1	28964	NM_001085454	3	+	1.44171	-1.87965	+
4889	HG-FocusHF6199	AP2M1	1173	NM_001311198	4	+	-1.23296	-1.87556	+
4771	HG-FocusHF6068	ITGB5	3693	NM_002213	2	+	-0.318809	-1.87348	+
6803	HG-FocusHF8381	BAZ1B	9031	NM_032408	4	+	0.158247	-1.87051	+
188	HG-FocusHF10200	ARRB1	408	NM_004041	2	+	-1.30509	-1.87016	+
3434	HG-FocusHF4526	PRCC	5546	NM_005973	3	+	-1.18549	-1.86915	+
956	HG-FocusHF1604	COL18A1	80781	NM_130444	1	+	0.316795	-1.868	+
4147	HG-FocusHF5342	TRRAP	8295	NM_001244580	4	+	-1.13471	-1.86349	+
1199	HG-FocusHF19	MACROH2A1	9555	NM_138610	4	+	-2.72729	-1.86187	+
7606	HG-FocusHF931	GPR27	2850	NM_018971	3	+	-1.12092	-1.85989	+
3653	HG-FocusHF4772	BRCA2	675	NM_000059	3	+	-1.1501	-1.85919	+
6368	HG-FocusHF7888	PGD	5226	NM_001304452	3	+	-1.00757	-1.85714	+
1108	HG-FocusHF1789	SEPHS1	22929	NM_012247	3	+	-1.23771	-1.85703	+
4123	HG-FocusHF5312	PPIE	10450	NM_006112	3	+	-0.947169	-1.8509	+
680	HG-FocusHF128	GMEB1	10691	NM_006582	1	+	-1.93613	-1.85032	+
4340	HG-FocusHF5561	RAB33A	9363	NM_004794	3	+	-0.656201	-1.84928	+
8157	HG-FocusHF9977	YARS1	8565	NM_003680	4	+	-0.256906	-1.84744	+
7742	HG-FocusHF9466	BLMH	642	NM_000386	3	+	-1.54581	-1.84552	+
1958	HG-FocusHF2783	ATP6V0B	533	NM_001294333	3	+	-0.70931	-1.84546	+
2865	HG-FocusHF3866	NUP98	4928	NM_016320	4	+	-0.134384	-1.84377	+
3636	HG-FocusHF4756	SRSF6	6431	NM_006275	4	+	0.278137	-1.84271	+
4085	HG-FocusHF5266	GAN	8139	NM_022041	2	+	-0.708918	-1.841	+
4661	HG-FocusHF5933	DHPS	1725	NM_001930	3	+	-1.48625	-1.8408	+
3878	HG-FocusHF5027	FRS2	10818	NM_006654	2	+	-0.333414	-1.83971	+
5048	HG-FocusHF6382	MED21	9412	NM_004264	4	+	-0.348635	-1.83945	+
2092	HG-FocusHF2935	MED27	9442	NM_004269	4	+	-0.759975	-1.83682	+
1061	HG-FocusHF1730	CREB1	1385	NM_134442	4	+	-1.39947	-1.83673	+
1817	HG-FocusHF2614	MEN1	4221	NM_130803	4	+	0.294681	-1.83608	+
1624	HG-FocusHF2392	BAG1	573	NM_001172415	4	+	-1.4374	-1.83376	+
7401	HG-FocusHF9073	THOP1	7064	NM_003249	4	+	-2.81893	-1.83375	+
52	HG-FocusHF10056	EIF1AX	1964	NM_001412	4	+	-0.0912557	-1.83196	+
7422	HG-FocusHF91	MAPK1	5594	NM_002745	4	+	-2.03363	-1.83188	+
4601	HG-FocusHF5865	CDC123	8872	NM_006023	4	+	-0.413852	-1.83104	+
7784	HG-FocusHF9515	SRSF1	6426	NM_001078166	4	+	-1.45203	-1.83082	+
3351	HG-FocusHF4426	H2AC19	723790	NM_001040874	4	+	-1.28621	-1.82904	+
1706	HG-FocusHF2483	ARFGAP2	84364	NM_032389	4	+	-0.463927	-1.82831	+
1039	HG-FocusHF1701	TEC	7006	NM_003215	2	+	-0.567137	-1.82757	+
3633	HG-FocusHF4752	DPM2	8818	NM_003863	3	+	-0.0572174	-1.82733	+
5253	HG-FocusHF6632	SKP2	6502	NM_005983	3	+	-2.58708	-1.82508	+
3283	HG-FocusHF4348	MRPL23	6150	NM_021134	4	+	-1.96928	-1.82304	+
1491	HG-FocusHF2243	SLC9A6	10479	NM_001042537	3	+	-0.737345	-1.82244	+
3535	HG-FocusHF4642	SOCS6	9306	NM_004232	2	+	-0.0554571	-1.82189	+
3092	HG-FocusHF4125	POP7	10248	NM_005837	4	+	-1.02424	-1.82134	+
7954	HG-FocusHF9723	RPS3	6188	NM_001260506	4	+	-1.65448	-1.82066	+
5603	HG-FocusHF7025	PARP1	142	NM_001618	4	+	-1.27206	-1.82056	+
1564	HG-FocusHF2323	SDF2L1	23753	NM_022044	3	+	-0.656657	-1.81871	+
7392	HG-FocusHF9065	UBE2V2	7336	NM_003350	4	+	-1.99336	-1.81863	+
1344	HG-FocusHF2067	PRPF19	27339	NM_014502	4	+	-1.02328	-1.81839	+
2483	HG-FocusHF3425	IMPDH1	3614	NM_183243	3	+	0.572664	-1.81799	+
4301	HG-FocusHF552	RARS1	5917	NM_002887	4	+	-1.09274	-1.81763	+
2848	HG-FocusHF3847	MTHFD1	4522	NM_005956	4	+	-1.32289	-1.81671	+
7252	HG-FocusHF8903	TARBP2	6895	NM_134323	3	+	0.353814	-1.81663	+
4377	HG-FocusHF5602	ZNRD2	10534	NM_001303024	2	+	-0.88199	-1.81658	+
2789	HG-FocusHF3780	EIF3J	8669	NM_003758	4	+	0.019878	-1.81361	+
3946	HG-FocusHF5107	NAGA	4668	NM_000262	3	+	-0.994701	-1.81167	+
4649	HG-FocusHF5917	PDCD6	10016	NM_013232	4	+	-0.920891	-1.81059	+
4378	HG-FocusHF5603	QTRT1	81890	NM_031209	2	+	-1.88424	-1.80968	+
4163	HG-FocusHF5366	ADPRH	141	NM_001125	2	+	-0.844046	-1.80944	+
7534	HG-FocusHF9228	POLR3D	661	NM_001722	3	+	0.772532	-1.8063	+
5	HG-FocusHF10002	PEPD	5184	NM_000285	3	+	0.429684	-1.80057	+
8047	HG-FocusHF9840	SMC3	9126	NM_005445	4	+	-0.310715	-1.79956	+
8088	HG-FocusHF9886	PAICS	10606	NM_001079525	4	+	-2.03897	-1.79843	+
3552	HG-FocusHF4659	PER2	8864	NM_022817	4	+	-0.400697	-1.79794	+
7875	HG-FocusHF9626	GMFB	2764	NM_004124	4	+	-0.152444	-1.79776	+
5136	HG-FocusHF6487	H2BC6	8344	NM_003523	2	+	0.361484	-1.79701	+
5302	HG-FocusHF6686	ALDH18A1	5832	NM_002860	4	+	-2.50144	-1.79612	+
1696	HG-FocusHF247	DPH2	1802	NM_001319170	3	+	-0.866758	-1.7961	+
6999	HG-FocusHF8604	PRKG1	5592	NM_001098512	1	+	0.151652	-1.79582	+
5376	HG-FocusHF6772	CISH	1154	NM_013324	1	+	-0.533191	-1.79485	+
882	HG-FocusHF1516	SSNA1	8636	NM_003731	4	+	0.358921	-1.79316	+
4754	HG-FocusHF6044	ZNF132	7691	NM_003433	2	+	-0.199403	-1.78959	+
5744	HG-FocusHF7179	ITSN1	6453	NM_003024	2	+	0.270543	-1.78917	+
555	HG-FocusHF1146	ATP6V0A1	535	NM_001130020	4	+	0.29846	-1.78885	+
2649	HG-FocusHF3613	H2BC12	85236	NM_001312653	4	+	-0.690734	-1.78673	+
7378	HG-FocusHF9047	SDHB	6390	NM_003000	4	+	-0.847593	-1.78629	+
3339	HG-FocusHF4413	FEZ2	9637	NM_001042548	3	+	0.637837	-1.78615	+
679	HG-FocusHF1279	ARF1	375	NM_001024227	4	+	-1.41772	-1.78505	+
602	HG-FocusHF1195	RFC1	5981	NM_001204747	4	+	-1.5325	-1.7843	+
1810	HG-FocusHF2608	ENSA	2029	NM_207043	4	+	-0.665034	-1.78105	+
2145	HG-FocusHF3002	ZMPSTE24	10269	NM_005857	4	+	-0.119714	-1.77841	+
5081	HG-FocusHF6418	SNAI1	6615	NM_005985	2	+	-0.118016	-1.77582	+
1571	HG-FocusHF2332	BYSL	705	NM_004053	3	+	-1.58284	-1.77511	+
7841	HG-FocusHF9584	COPS3	8533	NM_003653	4	+	0.600287	-1.77412	+
6044	HG-FocusHF7515	ARID4B	51742	NM_016374	4	+	0.579661	-1.77307	+
1007	HG-FocusHF1668	POLE2	5427	NM_001348385	4	+	-2.39519	-1.76818	+
1498	HG-FocusHF225	CCDC85B	11007	NM_006848	4	+	-1.2474	-1.76706	+
156	HG-FocusHF10165	TRIM28	10155	NM_005762	4	+	-0.571096	-1.76633	+
6848	HG-FocusHF8431	DHX8	1659	NM_004941	3	+	-0.565991	-1.76364	+
3505	HG-FocusHF4611	CEBPB	1051	NM_001285878	4	+	0.310765	-1.7624	+
1382	HG-FocusHF2115	MLH1	4292	NM_001354627	4	+	-0.960702	-1.75873	+
3975	HG-FocusHF5140	PWP2	5822	NM_005049	2	+	-1.67286	-1.75782	+
7144	HG-FocusHF8766	CLCN5	1184	NM_001282163	2	+	-0.448046	-1.75781	+
2040	HG-FocusHF2878	MOCS3	27304	NM_014484	3	+	-1.2787	-1.75626	+
1421	HG-FocusHF2162	SUMO3	6612	NM_001286416	4	+	-1.35793	-1.75446	+
5851	HG-FocusHF73	ACAD8	27034	NM_014384	3	+	-0.820015	-1.75224	+
1701	HG-FocusHF2476	VASP	7408	NM_003370	4	+	-1.33355	-1.75161	+
1909	HG-FocusHF2726	TRAP1	10131	NM_016292	4	+	-2.3672	-1.75097	+
4443	HG-FocusHF5677	HSPE1	3336	NM_002157	4	+	-0.934706	-1.74989	+
2867	HG-FocusHF3868	GLE1	2733	NM_001003722	3	+	-0.0704789	-1.74956	+
351	HG-FocusHF10397	ADAM17	6868	NM_003183	2	+	-0.662262	-1.74683	+
1777	HG-FocusHF257	MAZ	4150	NM_002383	2	+	-0.490303	-1.745	+
6127	HG-FocusHF7605	TACSTD2	4070	NM_002353	2	+	-0.248239	-1.74491	+
1393	HG-FocusHF2126	CTNNA2	1496	NM_001320810	3	+	-0.260779	-1.74478	+
2195	HG-FocusHF3070	POLD1	5424	NM_001308632	3	+	-2.83591	-1.74286	+
5069	HG-FocusHF6404	HSPA2	3306	NM_021979	2	+	-0.350392	-1.74164	+
5715	HG-FocusHF7147	PSMC5	5705	NM_001199163	4	+	-0.903951	-1.74151	+
1397	HG-FocusHF2131	ALG6	29929	NM_013339	4	+	-1.03916	-1.73987	+
7489	HG-FocusHF9176	NFATC3	4775	NM_004555	3	+	-1.25161	-1.73611	+
5056	HG-FocusHF6390	TAF6L	10629	NM_006473	3	+	-1.43145	-1.73473	+
7539	HG-FocusHF9232	PCDHGA9	56107	NM_018921	1	+	-0.0980739	-1.73458	+
7542	HG-FocusHF9238	ABHD2	11057	NM_007011	3	+	-1.30807	-1.73429	+
822	HG-FocusHF1446	EEA1	8411	NM_003566	3	+	-0.259977	-1.7315	+
6433	HG-FocusHF7971	RBBP7	5931	NM_002893	4	+	-1.42496	-1.72927	+
5347	HG-FocusHF6742	CHORDC1	26973	NM_012124	4	+	-0.779563	-1.72916	+
7482	HG-FocusHF9169	NCAM1	4684	NM_181351	2	+	1.46635	-1.72825	+
3655	HG-FocusHF4775	SLC7A5	8140	NM_003486	3	+	-1.25348	-1.72807	+
5740	HG-FocusHF7173	CPD	1362	NM_001304	3	+	-0.748101	-1.72496	+
677	HG-FocusHF1274	TOPBP1	11073	NM_007027	4	+	-1.47284	-1.72321	+
5584	HG-FocusHF7002	H3C4	8351	NM_003530	2	+	-0.68955	-1.72127	+
81	HG-FocusHF10086	MTHFD2	10797	NM_006636	4	+	-0.922017	-1.72089	+
7636	HG-FocusHF9344	UBE2K	3093	NM_005339	4	+	-0.0719767	-1.72087	+
3547	HG-FocusHF4654	NDUFV1	4723	NM_007103	4	+	-2.74307	-1.72027	+
3570	HG-FocusHF4682	PSIP1	11168	NM_033222	4	+	-0.652267	-1.71659	+
1642	HG-FocusHF2410	VPS26A	9559	NM_004896	4	+	0.858424	-1.71478	+
5639	HG-FocusHF7062	SRM	6723	NM_003132	4	+	-0.822854	-1.71313	+
7775	HG-FocusHF9504	SNF8	11267	NM_001317194	4	+	-0.629635	-1.70949	+
4863	HG-FocusHF6171	PRKDC	5591	NM_006904	4	+	-0.384026	-1.70945	+
3133	HG-FocusHF4174	PFDN2	5202	NM_012394	4	+	-0.703372	-1.70923	+
780	HG-FocusHF1395	NDUFAB1	4706	NM_005003	4	+	-1.2169	-1.70824	+
7196	HG-FocusHF8826	PIGN	23556	NM_176787	2	+	-0.725233	-1.70506	+
334	HG-FocusHF10377	CREM	1390	NM_182723	4	+	-1.28884	-1.70381	+
7843	HG-FocusHF9586	STT3A	3703	NM_152713	3	+	-2.52146	-1.69528	+
1346	HG-FocusHF2071	MTMR2	8898	NM_201278	3	+	-0.721013	-1.69371	+
2891	HG-FocusHF3894	PRKCA	5578	NM_002737	2	+	1.55449	-1.69206	+
199	HG-FocusHF10216	CBL	867	NM_005188	1	+	-1.25692	-1.68927	+
4212	HG-FocusHF5418	SETMAR	6419	NM_006515	2	+	0.307214	-1.68816	+
3803	HG-FocusHF4943	TPD52L2	7165	NM_199362	3	+	-0.892127	-1.68769	+
3797	HG-FocusHF4937	TUBD1	51174	NM_016261	2	+	-0.495026	-1.68713	+
5292	HG-FocusHF6676	BCS1L	617	NM_004328	3	+	0.331435	-1.68616	+
5833	HG-FocusHF7274	STX6	10228	NM_005819	2	+	-0.752593	-1.68283	+
5178	HG-FocusHF6537	VCP	7415	NM_001354928	4	+	-1.39646	-1.68028	+
2956	HG-FocusHF3972	MTX2	10651	NM_006554	4	+	0.0643402	-1.68002	+
2172	HG-FocusHF3037	FZD4	8322	NM_012193	1	+	1.17968	-1.6792	+
7087	HG-FocusHF8703	CETN2	1069	NM_004344	4	+	-0.00328207	-1.67898	+
8021	HG-FocusHF9813	ARHGEF16	27237	NM_014448	2	+	1.28914	-1.66804	+
2421	HG-FocusHF3344	AARS1	16	NM_001605	3	+	-1.226	-1.66765	+
8025	HG-FocusHF9819	DNM1L	10059	NM_012062	4	+	-0.567044	-1.66755	+
8013	HG-FocusHF9805	ARPP19	10776	NM_001330309	4	+	-0.425359	-1.66629	+
1030	HG-FocusHF1690	NFYA	4800	NM_002505	3	+	-1.43987	-1.66448	+
7812	HG-FocusHF9546	GOSR2	9570	NM_004287	3	+	-1.1863	-1.66362	+
3918	HG-FocusHF5072	SLC25A10	1468	NM_012140	2	+	-1.31433	-1.66356	+
2082	HG-FocusHF2924	PDGFA	5154	NM_002607	3	+	-0.21695	-1.66313	+
7952	HG-FocusHF9721	CCT2	10576	NM_001198842	3	+	-2.05644	-1.6612	+
5028	HG-FocusHF6357	RUVBL2	10856	NM_006666	4	+	-1.20058	-1.65961	+
3857	HG-FocusHF5000	PRPSAP1	5635	NM_002766	4	+	-0.389427	-1.65833	+
2438	HG-FocusHF3366	TLE1	7088	NM_005077	3	+	0.126782	-1.65747	+
7998	HG-FocusHF9787	POLR2D	5433	NM_004805	4	+	-1.56402	-1.65494	+
4544	HG-FocusHF5800	BSG	682	NM_001728	3	+	-0.630459	-1.65302	+
2281	HG-FocusHF3182	EXO1	9156	NM_006027	3	+	-1.77299	-1.65248	+
2886	HG-FocusHF3889	COPS2	9318	NM_001143887	4	+	-0.405739	-1.65071	+
597	HG-FocusHF1190	ABCG4	64137	NM_022169	2	+	1.85794	-1.65053	+
5777	HG-FocusHF7212	EPB41L4B	54566	NM_019114	2	+	0.359699	-1.6456	+
4046	HG-FocusHF5219	CHAF1A	10036	NM_005483	3	+	-2.53479	-1.64559	+
5343	HG-FocusHF6738	STK25	10494	NM_006374	4	+	0.467244	-1.64505	+
7320	HG-FocusHF8989	CNTFR	1271	NM_147164	2	+	-0.317783	-1.64482	+
2025	HG-FocusHF286	EWSR1	2130	NM_013986	3	+	-0.987848	-1.64306	+
7654	HG-FocusHF9363	PRPF3	9129	NM_001350529	3	+	-0.28555	-1.64116	+
643	HG-FocusHF1235	PPP3R1	5534	NM_000945	3	+	-0.33311	-1.63983	+
6048	HG-FocusHF7519	MED7	9443	NM_001100816	3	+	-0.545561	-1.63812	+
6773	HG-FocusHF8351	APC	324	NM_001354906	3	+	-0.760932	-1.63761	+
1462	HG-FocusHF2212	IL13RA1	3597	NM_001560	3	+	-0.34182	-1.63656	+
6245	HG-FocusHF7745	SOX17	64321	NM_022454	2	+	-1.93744	-1.63591	+
8150	HG-FocusHF997	GALNT3	2591	NM_004482	2	+	0.940976	-1.63333	+
220	HG-FocusHF10240	HDAC5	10014	NM_001015053	2	+	-1.31916	-1.63312	+
3782	HG-FocusHF4920	ACSL3	2181	NM_004457	3	+	-1.98712	-1.63172	+
2007	HG-FocusHF2841	IMPA1	3612	NM_005536	4	+	-0.840997	-1.63164	+
3107	HG-FocusHF4143	TMEM147	10430	NM_032635	4	+	0.0883384	-1.63054	+
3888	HG-FocusHF5040	DIAPH1	1729	NM_001314007	4	+	-1.36982	-1.62958	+
5206	HG-FocusHF6573	RABEPK	10244	NM_005833	4	+	0.259962	-1.62856	+
698	HG-FocusHF1299	MED17	9440	NM_004268	3	+	0.364579	-1.62686	+
6154	HG-FocusHF7638	MRPS35	60488	NM_021821	4	+	0.811054	-1.62517	+
5550	HG-FocusHF6968	RBFOX1	54715	NM_145893	2	+	-0.1003	-1.62208	+
5611	HG-FocusHF7032	ZNF200	7752	NM_198088	3	+	-0.194908	-1.6218	+
3182	HG-FocusHF4235	ZFPL1	7542	NM_006782	3	+	-1.15066	-1.61968	+
6336	HG-FocusHF7844	PLK1	5347	NM_005030	4	+	-1.6644	-1.61964	+
7622	HG-FocusHF9328	ALKBH1	8846	NM_006020	4	+	0.389079	-1.61958	+
807	HG-FocusHF1425	CTNNAL1	8727	NM_001286974	4	+	-1.39493	-1.61799	+
6475	HG-FocusHF8013	WNT4	54361	NM_030761	1	+	0.744495	-1.61757	+
227	HG-FocusHF1025	CLTC	1213	NM_001288653	4	+	-1.20441	-1.61449	+
3388	HG-FocusHF4476	ZNF232	7775	NM_014519	3	+	-1.23456	-1.61444	+
6224	HG-FocusHF7722	DIABLO	56616	NM_019887	4	+	0.185897	-1.61309	+
7410	HG-FocusHF9085	UTP3	57050	NM_020368	4	+	-1.83573	-1.61034	+
7241	HG-FocusHF8884	GGH	8836	NM_003878	4	+	0.282696	-1.60985	+
237	HG-FocusHF10260	FKBP5	2289	NM_001145777	2	+	-3.22215	-1.60873	+
7135	HG-FocusHF875	SLC30A3	7781	NM_003459	1	+	0.792561	-1.60853	+
702	HG-FocusHF1301	PQBP1	10084	NM_005710	4	+	-1.8182	-1.60538	+
6040	HG-FocusHF7510	MPP5	64398	NM_022474	3	+	-0.416151	-1.60531	+
4549	HG-FocusHF5806	PUS1	80324	NM_025215	3	+	-0.749404	-1.60516	+
5283	HG-FocusHF6666	SLC43A1	8501	NM_003627	3	+	-0.695835	-1.60387	+
7917	HG-FocusHF9678	CDKL3	51265	NM_016508	2	+	1.92702	-1.60361	+
7628	HG-FocusHF9334	CYP26A1	1592	NM_057157	1	+	1.4941	-1.60301	+
5542	HG-FocusHF6958	SRRD	402055	NM_001013694	3	+	0.200355	-1.60272	+
732	HG-FocusHF1335	ACVR2B	93	NM_001106	2	+	0.0992623	-1.60241	+
2214	HG-FocusHF3094	MPP6	51678	NM_016447	3	+	-1.23894	-1.60021	+
208	HG-FocusHF10225	NRF1	4899	NM_005011	3	+	0.144856	-1.59884	+
528	HG-FocusHF1119	DDX3X	1654	NM_001356	4	+	0.478459	-1.59718	+
4420	HG-FocusHF5652	DNAJA2	10294	NM_005880	4	+	-2.07692	-1.59595	+
6111	HG-FocusHF7585	GRIA2	2891	NM_000826	1	+	1.00132	-1.59555	+
7116	HG-FocusHF8730	MTRR	4552	NM_002454	4	+	0.930291	-1.59499	+
4974	HG-FocusHF6292	BAG4	9530	NM_004874	3	+	-0.0248388	-1.5941	+
63	HG-FocusHF10068	DDOST	1650	NM_005216	4	+	-0.787567	-1.59351	+
4154	HG-FocusHF5356	BAP1	8314	NM_004656	3	+	-0.61421	-1.59129	+
2743	HG-FocusHF3722	LTBP1	4052	NM_206943	2	+	-0.553081	-1.59086	+
3885	HG-FocusHF5037	ZNF544	27300	NM_001320789	4	+	-0.544602	-1.58902	+
7851	HG-FocusHF9595	GJC1	10052	NM_005497	2	+	-1.39211	-1.58647	+
7572	HG-FocusHF9271	CDC37	11140	NM_007065	3	+	-1.6614	-1.58619	+
1563	HG-FocusHF2322	ETS2	2114	NM_001256295	2	+	0.262212	-1.58508	+
7133	HG-FocusHF8748	AIP	9049	NM_003977	3	+	-1.15926	-1.58255	+
6280	HG-FocusHF7785	TFCP2	7024	NM_005653	3	+	-0.67802	-1.58127	+
3147	HG-FocusHF4191	RAF1	5894	NM_002880	4	+	-1.1894	-1.58067	+
1913	HG-FocusHF273	SLC25A17	10478	NM_006358	3	+	0.999936	-1.57981	+
4721	HG-FocusHF6004	FOXF1	2294	NM_001451	2	+	0.547962	-1.57788	+
1910	HG-FocusHF2727	CDC7	8317	NM_001134420	3	+	-0.786537	-1.57743	+
2096	HG-FocusHF294	FADS1	3992	NM_013402	4	+	-1.58146	-1.5762	+
5992	HG-FocusHF746	FBXO5	26271	NM_001142522	4	+	-0.715641	-1.57541	+
808	HG-FocusHF1427	ERCC4	2072	NM_005236	2	+	-0.285841	-1.57318	+
6425	HG-FocusHF7961	FMR1	2332	NM_002024	3	+	0.13018	-1.57231	+
133	HG-FocusHF10139	NF2	4771	NM_181832	2	+	-0.657252	-1.5717	+
1295	HG-FocusHF2008	RSU1	6251	NM_012425	4	+	-2.15927	-1.56697	+
4427	HG-FocusHF5659	SLC7A6	9057	NM_001076785	3	+	-1.05793	-1.56548	+
2980	HG-FocusHF4	CA2	760	NM_000067	3	+	-1.07648	-1.56484	+
4428	HG-FocusHF5660	EXOG	9941	NM_005107	1	+	-0.247908	-1.56339	+
7394	HG-FocusHF9067	STK11	6794	NM_000455	2	+	-0.804087	-1.56103	+
4305	HG-FocusHF5524	GMNN	51053	NM_015895	4	+	-1.25823	-1.55926	+
3188	HG-FocusHF4240	PNPLA6	10908	NM_001166111	4	+	-0.245573	-1.55796	+
634	HG-FocusHF1226	MARK2	2011	NM_004954	2	+	-2.19554	-1.55759	+
1023	HG-FocusHF1684	FJX1	24147	NM_014344	2	+	-1.23548	-1.54251	+
4352	HG-FocusHF5574	DHX15	1665	NM_001358	4	+	-2.10912	-1.54208	+
7256	HG-FocusHF8907	SNX4	8723	NM_003794	4	+	1.3962	-1.54034	+
5817	HG-FocusHF7259	GYPC	2995	NM_001256584	4	+	-0.698934	-1.53909	+
6922	HG-FocusHF8515	AIMP2	7965	NM_001326609	4	+	-0.616588	-1.53838	+
604	HG-FocusHF1197	DDX21	9188	NM_001256910	4	+	-2.0482	-1.53766	+
3718	HG-FocusHF4847	APEH	327	NM_001640	4	+	-0.889165	-1.53503	+
3231	HG-FocusHF4288	WDR1	9948	NM_017491	4	+	-0.184399	-1.53298	+
5845	HG-FocusHF7289	KIF23	9493	NM_138555	3	+	-3.10676	-1.53098	+
4734	HG-FocusHF6020	COPS5	10987	NM_006837	4	+	0.0681442	-1.52904	+
3461	HG-FocusHF4557	PNMA2	10687	NM_007257	2	+	-0.689041	-1.529	+
2876	HG-FocusHF3876	PSMD10	5716	NM_002814	4	+	-0.879445	-1.52859	+
317	HG-FocusHF10354	INPP5K	51763	NM_130766	3	+	0.404693	-1.52839	+
8123	HG-FocusHF9937	NUDT3	11165	NM_006703	4	+	-0.842853	-1.52752	+
6017	HG-FocusHF7487	RABIF	5877	NM_002871	3	+	-0.107999	-1.52446	+
7930	HG-FocusHF9692	CDC20	991	NM_001255	4	+	-2.93633	-1.52342	+
1053	HG-FocusHF1719	HPS1	3257	NM_182639	3	+	1.4289	-1.52189	+
746	HG-FocusHF1350	NAPA	8775	NM_003827	4	+	-1.21801	-1.52086	+
3668	HG-FocusHF4792	RAD23A	5886	NM_005053	3	+	-3.35956	-1.51916	+
3354	HG-FocusHF4432	DDX1	1653	NM_004939	4	+	-1.53978	-1.51666	+
4405	HG-FocusHF5635	MTNR1B	4544	NM_005959	1	+	0.17302	-1.51618	+
2177	HG-FocusHF3044	TERF2	7014	NM_005652	4	+	0.0296411	-1.51607	+
4919	HG-FocusHF6233	UBL5	59286	NM_024292	4	+	-0.846239	-1.51579	+
2030	HG-FocusHF2865	HCCS	3052	NM_005333	3	+	0.700341	-1.51483	+
449	HG-FocusHF10513	MVD	4597	NM_002461	3	+	-0.401165	-1.51444	+
8080	HG-FocusHF9877	TAF7	6879	NM_005642	4	+	0.806267	-1.51234	+
5326	HG-FocusHF6716	DYNC1LI1	51143	NM_016141	4	+	-1.07885	-1.51171	+
5961	HG-FocusHF7426	GRIA4	2893	NM_001077243	1	+	1.50527	-1.50807	+
7271	HG-FocusHF8927	NPHS2	7827	NM_014625	1	+	-0.415243	-1.50719	+
1324	HG-FocusHF2044	NR1D1	9572	NM_021724	2	+	1.19263	-1.50639	+
7476	HG-FocusHF9161	RAD51	5888	NM_133487	3	+	-1.34023	-1.50626	+
1843	HG-FocusHF2647	PFN2	5217	NM_053024	4	+	0.632137	-1.50623	+
2220	HG-FocusHF31	DGKE	8526	NM_003647	2	+	-1.31448	-1.50573	+
6798	HG-FocusHF8377	PLAGL2	5326	NM_002657	3	+	-1.14077	-1.50512	+
3754	HG-FocusHF4892	TNPO2	30000	NM_001136195	4	+	-1.0008	-1.50331	+
2293	HG-FocusHF3195	BCL11B	64919	NM_138576	2	+	-0.0433446	-1.50313	+
7317	HG-FocusHF8982	EIF2B1	1967	NM_001414	4	+	-1.18271	-1.50051	+
7678	HG-FocusHF9392	PDAP1	11333	NM_014891	3	+	-1.57635	-1.49871	+
395	HG-FocusHF10450	LPCAT3	10162	NM_005768	3	+	-1.72115	-1.49601	+
4454	HG-FocusHF5689	CTCF	10664	NM_006565	4	+	-2.33791	-1.49275	+
5783	HG-FocusHF7220	PPP6C	5537	NM_002721	4	+	-0.327908	-1.49226	+
6986	HG-FocusHF859	CACNA2D2	9254	NM_006030	2	+	-0.284989	-1.49202	+
3130	HG-FocusHF4170	MLST8	64223	NM_001352059	3	+	-1.44234	-1.48906	+
7786	HG-FocusHF9518	PDHA1	5160	NM_001173454	4	+	-2.67028	-1.4885	+
6449	HG-FocusHF7987	ATP6V1B2	526	NM_001693	4	+	-0.815856	-1.48718	+
6254	HG-FocusHF7757	RAB8B	51762	NM_016530	3	+	-1.18811	-1.48573	+
913	HG-FocusHF1555	TRPC6	7225	NM_004621	2	+	0.766196	-1.48195	+
4199	HG-FocusHF5405	MIPEP	4285	NM_005932	3	+	-1.39179	-1.48167	+
3073	HG-FocusHF4102	TNFAIP8	25816	NM_001286813	4	+	-0.467584	-1.47953	+
986	HG-FocusHF164	MAT2A	4144	NM_005911	4	+	-0.0306712	-1.47711	+
7589	HG-FocusHF9289	BAG5	9529	NM_001015049	3	+	-1.99646	-1.47706	+
4008	HG-FocusHF5176	GNB1	2782	NM_002074	4	+	-1.25281	-1.47534	+
6730	HG-FocusHF8300	CDK2	1017	NM_001798	4	+	-1.55546	-1.47517	+
3163	HG-FocusHF4211	COL4A4	1286	NM_000092	1	+	-0.860354	-1.47286	+
7689	HG-FocusHF9405	ZNF134	7693	NM_003435	2	+	0.402559	-1.47193	+
6881	HG-FocusHF8468	SLC25A40	55972	NM_018843	3	+	-0.727825	-1.47191	+
2451	HG-FocusHF3385	RAP2A	5911	NM_021033	3	+	-3.25571	-1.47144	+
6992	HG-FocusHF8596	SPR	6697	NM_003124	2	+	0.0482471	-1.46949	+
4851	HG-FocusHF6155	ZNF165	7718	NM_003447	2	+	-0.857664	-1.46783	+
978	HG-FocusHF1630	DDX39A	10212	NM_005804	4	+	-0.681786	-1.46765	+
105	HG-FocusHF10111	STXBP2	6813	NM_001272034	3	+	-0.0309776	-1.4674	+
4036	HG-FocusHF5205	PPAT	5471	NM_002703	4	+	-1.75457	-1.46657	+
4296	HG-FocusHF5515	METAP2	10988	NM_006838	4	+	-0.432514	-1.46657	+
3429	HG-FocusHF4520	PTER	9317	NM_030664	3	+	-1.97183	-1.46549	+
8042	HG-FocusHF9836	MAPK6	5597	NM_002748	4	+	-1.53292	-1.46539	+
4766	HG-FocusHF606	PDE1C	5137	NM_001322058	3	+	0.734354	-1.46474	+
7600	HG-FocusHF9302	POLR2C	5432	NM_032940	4	+	0.30403	-1.46453	+
489	HG-FocusHF1067	HUS1	3364	NM_004507	3	+	-0.750356	-1.46167	+
6918	HG-FocusHF851	ARF5	381	NM_001662	3	+	-0.951104	-1.45897	+
7990	HG-FocusHF9775	ATG5	9474	NM_004849	3	+	-0.325005	-1.45805	+
3714	HG-FocusHF4841	RANBP2	5903	NM_006267	4	+	0.146226	-1.45772	+
3903	HG-FocusHF5054	MDM4	4194	NM_002393	2	+	-0.839619	-1.45532	+
360	HG-FocusHF10407	TRAK2	66008	NM_015049	3	+	0.571546	-1.45469	+
3664	HG-FocusHF4788	SRP19	6728	NM_001204199	4	+	-0.608103	-1.44984	+
7075	HG-FocusHF8692	HSD17B10	3028	NM_004493	4	+	-0.855306	-1.44914	+
1873	HG-FocusHF2686	ALG3	10195	NM_001006941	2	+	0.23889	-1.44839	+
193	HG-FocusHF10205	SNUPN	10073	NM_005701	4	+	0.454689	-1.44793	+
4583	HG-FocusHF5842	FOS	2353	NM_005252	1	+	-0.435569	-1.44754	+
126	HG-FocusHF10132	HSPBP1	23640	NM_012267	3	+	-1.00604	-1.44733	+
2932	HG-FocusHF3944	UTP6	55813	NM_018428	4	+	-1.40959	-1.44704	+
7796	HG-FocusHF9528	NOX4	50507	NM_016931	2	+	1.44167	-1.44468	+
7992	HG-FocusHF9780	KIF3C	3797	NM_002254	2	+	0.573341	-1.44431	+
4082	HG-FocusHF5262	PTGES3	10728	NM_006601	4	+	-0.295047	-1.44388	+
2911	HG-FocusHF3918	RNASEH1	246243	NM_001286837	4	+	-1.86834	-1.44114	+
7188	HG-FocusHF8815	PCDHGC3	5098	NM_002588	1	+	-1.47911	-1.43883	+
1098	HG-FocusHF1776	CLGN	1047	NM_001130675	2	+	-0.419207	-1.43786	+
5493	HG-FocusHF6902	SRSF7	6432	NM_001031684	4	+	0.311314	-1.43775	+
2527	HG-FocusHF3478	CPQ	10404	NM_016134	1	+	1.84717	-1.43354	+
419	HG-FocusHF10479	PYY	5697	NM_004160	1	+	0.394746	-1.43298	+
2407	HG-FocusHF333	GALT	2592	NM_000155	3	+	1.15448	-1.43288	+
6883	HG-FocusHF8470	AGA	175	NM_000027	3	+	0.15636	-1.43054	+
1509	HG-FocusHF2264	NUP88	4927	NM_001320653	4	+	-0.73661	-1.42945	+
5419	HG-FocusHF6817	IFT88	8100	NM_175605	3	+	0.07333	-1.42569	+
1281	HG-FocusHF1995	GPC3	2719	NM_004484	1	+	1.08365	-1.42548	+
781	HG-FocusHF1396	COIL	8161	NM_004645	3	+	-0.0621604	-1.42477	+
5332	HG-FocusHF6722	ASNS	440	NM_183356	4	+	-0.49385	-1.42429	+
4234	HG-FocusHF5442	PNMT	5409	NM_002686	1	+	0.556451	-1.42365	+
7076	HG-FocusHF8694	PTPN18	26469	NM_014369	3	+	0.427849	-1.42299	+
2652	HG-FocusHF3617	CGRRF1	10668	NM_006568	4	+	-0.418292	-1.41969	+
2636	HG-FocusHF36	PJA1	64219	NM_145119	3	+	0.512449	-1.41854	+
3198	HG-FocusHF4250	DLX6	1750	NM_005222	2	+	2.41987	-1.41814	+
5855	HG-FocusHF7303	CCK	885	NM_000729	1	+	-0.652692	-1.41599	+
1518	HG-FocusHF2274	DHX9	1660	NM_001357	4	+	-1.58393	-1.41409	+
4031	HG-FocusHF52	RPA1	6117	NM_002945	4	+	-0.30772	-1.4124	+
3105	HG-FocusHF4141	PRNP	5621	NM_001271561	3	+	0.509722	-1.41017	+
6921	HG-FocusHF8514	CENPF	1063	NM_016343	4	+	-0.765068	-1.41009	+
5970	HG-FocusHF7437	DPYSL2	1808	NM_001197293	4	+	-0.502813	-1.40969	+
4884	HG-FocusHF6194	DIAPH2	1730	NM_006729	3	+	-0.172116	-1.40841	+
4672	HG-FocusHF5944	GEM	2669	NM_005261	3	+	0.729581	-1.40718	+
2171	HG-FocusHF3035	NDUFS5	4725	NM_004552	4	+	-1.63332	-1.40686	+
607	HG-FocusHF12	CAPRIN1	4076	NM_005898	3	+	-1.29775	-1.40607	+
6684	HG-FocusHF8247	ADAT1	23536	NM_001324452	3	+	-1.50859	-1.40599	+
7074	HG-FocusHF8691	AQP4	361	NM_004028	1	+	0.526444	-1.40475	+
2006	HG-FocusHF2840	GTF2H1	2965	NM_001142307	4	+	0.402365	-1.40461	+
2786	HG-FocusHF3778	ACTR3B	57180	NM_020445	3	+	-1.15177	-1.40402	+
2275	HG-FocusHF3173	EBP	10682	NM_006579	4	+	-1.30336	-1.40361	+
7313	HG-FocusHF8976	IDH3A	3419	NM_005530	4	+	-2.69813	-1.40187	+
572	HG-FocusHF1164	LPP	4026	NM_005578	2	+	1.10921	-1.40074	+
5954	HG-FocusHF7418	SMARCA2	6595	NM_001289400	3	+	-1.92045	-1.39999	+
7126	HG-FocusHF8741	MAP4K3	8491	NM_003618	3	+	-0.281386	-1.39942	+
7951	HG-FocusHF9720	IRS4	8471	NM_003604	3	+	-0.172443	-1.39879	+
4271	HG-FocusHF5488	KIF11	3832	NM_004523	4	+	-0.613499	-1.39704	+
4626	HG-FocusHF5892	PGRMC1	10857	NM_006667	4	+	-1.2981	-1.39386	+
4452	HG-FocusHF5686	PSMD9	5715	NM_002813	4	+	-0.221901	-1.39299	+
222	HG-FocusHF10242	GPSM2	29899	NM_001321039	3	+	-2.07166	-1.39145	+
7522	HG-FocusHF9213	ICA1	3382	NM_004968	2	+	1.25764	-1.39099	+
3064	HG-FocusHF4093	EIF2B2	8892	NM_014239	4	+	-0.185655	-1.39068	+
7803	HG-FocusHF9535	GLDC	2731	NM_000170	4	+	0.971318	-1.3905	+
2199	HG-FocusHF3076	DAZAP2	9802	NM_014764	3	+	-0.679396	-1.39023	+
5288	HG-FocusHF6672	PIM1	5292	NM_001243186	3	+	0.134304	-1.3897	+
4102	HG-FocusHF5286	SNRPG	6637	NM_003096	4	+	-0.0448505	-1.38886	+
3145	HG-FocusHF4189	SEC23IP	11196	NM_007190	3	+	-0.954067	-1.38856	+
5225	HG-FocusHF6598	TTPA	7274	NM_000370	2	+	0.70634	-1.3865	+
948	HG-FocusHF1598	POLR2I	5438	NM_006233	4	+	-0.214808	-1.38494	+
1438	HG-FocusHF2183	POLR2G	5436	NM_002696	4	+	-0.430749	-1.38453	+
6634	HG-FocusHF8188	ENTPD7	57089	NM_001349962	2	+	-1.40921	-1.38411	+
6398	HG-FocusHF793	H2AZ1	3015	NM_002106	4	+	-1.90971	-1.38407	+
4967	HG-FocusHF6284	KCNA5	3741	NM_002234	1	+	-0.949113	-1.38397	+
5972	HG-FocusHF7439	PPP2R1B	5519	NM_002716	4	+	-1.40314	-1.38395	+
1891	HG-FocusHF2708	MTF1	4520	NM_005955	3	+	-0.0780884	-1.38354	+
6301	HG-FocusHF7806	P2RX4	5025	NM_002560	3	+	-0.816782	-1.38301	+
5906	HG-FocusHF7366	FKBP4	2288	NM_002014	3	+	-0.228376	-1.38174	+
6246	HG-FocusHF7746	CYP27B1	1594	NM_000785	2	+	1.87086	-1.3817	+
341	HG-FocusHF10383	ESRRA	2101	NM_001282450	3	+	-0.861751	-1.38156	+
767	HG-FocusHF138	IK	3550	NM_006083	4	+	0.39973	-1.38129	+
4505	HG-FocusHF5749	SLC5A5	6528	NM_000453	2	+	1.19434	-1.38013	+
1550	HG-FocusHF231	PRKAB1	5564	NM_006253	3	+	-1.54579	-1.37904	+
4107	HG-FocusHF5294	HCK	3055	NM_001172132	3	+	0.770841	-1.37846	+
6851	HG-FocusHF8434	USP16	10600	NM_001032410	4	+	-0.845622	-1.37732	+
4580	HG-FocusHF584	MSH4	4438	NM_002440	2	+	0.930368	-1.37728	+
1619	HG-FocusHF2387	YWHAB	7529	NM_003404	4	+	-1.41593	-1.37405	+
2793	HG-FocusHF3785	MLLT10	8028	NM_004641	3	+	0.0300511	-1.37293	+
2857	HG-FocusHF3857	ENOX2	10495	NM_182314	3	+	0.156749	-1.37148	+
6065	HG-FocusHF7537	MCAM	4162	NM_006500	2	+	0.166092	-1.36774	+
2080	HG-FocusHF2921	CACNA1H	8912	NM_021098	1	+	-0.906746	-1.36721	+
3025	HG-FocusHF4049	GALK2	2585	NM_002044	3	+	-0.856738	-1.36721	+
4641	HG-FocusHF5909	ENOPH1	58478	NM_021204	4	+	-0.751783	-1.3657	+
1149	HG-FocusHF1838	DMC1	11144	NM_007068	3	+	-1.09865	-1.36522	+
4562	HG-FocusHF5822	CEBPZ	10153	NM_005760	4	+	-2.22174	-1.36364	+
1653	HG-FocusHF2424	CLPP	8192	NM_006012	4	+	-0.885213	-1.36257	+
4333	HG-FocusHF5553	INVS	27130	NM_001318381	3	+	-0.730576	-1.3612	+
7532	HG-FocusHF9226	LUC7L	55692	NM_001330420	3	+	-0.68785	-1.36053	+
3524	HG-FocusHF463	BLM	641	NM_001287248	4	+	-1.4087	-1.35903	+
3276	HG-FocusHF4340	CYB5R4	51167	NM_016230	4	+	-1.26293	-1.3566	+
3444	HG-FocusHF4537	BMP6	654	NM_001718	2	+	1.58765	-1.3543	+
2168	HG-FocusHF3032	HDAC1	3065	NM_004964	4	+	-0.712796	-1.35399	+
3199	HG-FocusHF4252	AGPAT3	56894	NM_020132	3	+	-2.79053	-1.35392	+
1215	HG-FocusHF1924	HSF2	3298	NM_004506	3	+	-1.66628	-1.35388	+
2819	HG-FocusHF3815	TRAPPC2L	51693	NM_001318532	4	+	-0.882576	-1.35349	+
2859	HG-FocusHF386	TM9SF2	9375	NM_004800	4	+	-0.337117	-1.35161	+
7002	HG-FocusHF8608	BNIP1	662	NM_013979	3	+	-1.30902	-1.35095	+
6305	HG-FocusHF7810	PSMA5	5686	NM_002790	4	+	-0.651056	-1.35046	+
7499	HG-FocusHF9187	FANCF	2188	NM_022725	3	+	-0.384041	-1.34969	+
2161	HG-FocusHF3023	NPPC	4880	NM_024409	1	+	2.43681	-1.34967	+
5446	HG-FocusHF6847	MPST	4357	NM_001130517	3	+	-1.36837	-1.34919	+
4162	HG-FocusHF5365	MTCH2	23788	NM_014342	4	+	-1.14415	-1.34667	+
8163	HG-FocusHF9983	PRDX3	10935	NM_006793	4	+	-0.822983	-1.34666	+
1331	HG-FocusHF2051	CEBPA	1050	NM_001285829	1	+	0.43079	-1.34657	+
3157	HG-FocusHF4201	CD93	22918	NM_012072	2	+	-0.279444	-1.34603	+
4291	HG-FocusHF5510	CUL1	8454	NM_003592	4	+	-1.73722	-1.34534	+
2608	HG-FocusHF3570	EIF4EBP1	1978	NM_004095	4	+	-1.18609	-1.34516	+
4716	HG-FocusHF5998	ACVR2A	92	NM_001616	2	+	-1.11808	-1.34462	+
980	HG-FocusHF1632	NUDT21	11051	NM_007006	4	+	-2.08091	-1.34364	+
3875	HG-FocusHF5024	MYCBP	26292	NM_012333	4	+	-1.30513	-1.34264	+
8030	HG-FocusHF9824	COPS7A	50813	NM_001164093	3	+	-0.0737974	-1.34243	+
6101	HG-FocusHF7575	ST6GALNAC4	27090	NM_175039	4	+	-1.1485	-1.34198	+
6129	HG-FocusHF7607	COG2	22796	NM_007357	4	+	0.215448	-1.34194	+
1330	HG-FocusHF205	CNTN2	6900	NM_005076	1	+	1.51462	-1.34142	+
1100	HG-FocusHF1779	RTN3	10313	NM_201428	4	+	-0.127646	-1.34137	+
7864	HG-FocusHF961	PKNOX1	5316	NM_004571	2	+	-1.35594	-1.3398	+
5926	HG-FocusHF7389	TAF1A	9015	NM_005681	3	+	-1.26305	-1.33977	+
5546	HG-FocusHF6963	CTSC	1075	NM_148170	4	+	-1.85076	-1.33878	+
4359	HG-FocusHF5581	SEC61A1	29927	NM_013336	4	+	-0.477485	-1.3382	+
633	HG-FocusHF1225	SCD	6319	NM_005063	4	+	-2.18343	-1.33629	+
4992	HG-FocusHF6311	STX7	8417	NM_003569	3	+	-2.26158	-1.33605	+
8019	HG-FocusHF9810	ATP2A2	488	NM_170665	4	+	-0.492446	-1.33584	+
850	HG-FocusHF1478	ZPBP	11055	NM_007009	1	+	-1.29622	-1.33482	+
3390	HG-FocusHF4478	MAPRE2	10982	NM_014268	4	+	-1.50548	-1.33304	+
6223	HG-FocusHF7721	BARD1	580	NM_000465	3	+	-3.39952	-1.33199	+
2219	HG-FocusHF3099	PLXNC1	10154	NM_005761	3	+	-1.26048	-1.33042	+
2019	HG-FocusHF2854	MTF2	22823	NM_007358	4	+	-3.17404	-1.33018	+
4780	HG-FocusHF6078	NUDT1	4521	NM_198954	3	+	-2.08994	-1.33001	+
950	HG-FocusHF16	CUL3	8452	NM_003590	4	+	-3.24126	-1.32913	+
7034	HG-FocusHF8642	ATG7	10533	NM_006395	3	+	-1.57556	-1.32236	+
1675	HG-FocusHF2447	EXT2	2132	NM_001178083	3	+	-1.48943	-1.32227	+
2297	HG-FocusHF3200	GTF2B	2959	NM_001514	4	+	0.0641885	-1.32208	+
7382	HG-FocusHF9051	RPS6KA5	9252	NM_004755	3	+	0.29319	-1.3218	+
1376	HG-FocusHF2108	AKR1B1	231	NM_001628	4	+	-1.98441	-1.3213	+
5426	HG-FocusHF6824	RAC3	5881	NM_001316307	2	+	0.893235	-1.32107	+
3575	HG-FocusHF4690	LIMK2	3985	NM_016733	3	+	-0.119604	-1.31975	+
1613	HG-FocusHF2380	PSEN2	5664	NM_000447	1	+	0.713219	-1.31811	+
3928	HG-FocusHF5082	CNBP	7555	NM_003418	4	+	-0.414659	-1.31795	+
3840	HG-FocusHF4984	TOB1	10140	NM_005749	4	+	-0.405122	-1.31747	+
4327	HG-FocusHF5548	SRPRB	58477	NM_021203	4	+	-0.185762	-1.31636	+
7351	HG-FocusHF902	PRKCH	5583	NM_006255	2	+	0.257955	-1.31575	+
5679	HG-FocusHF711	APRT	353	NM_000485	4	+	0.637897	-1.31445	+
218	HG-FocusHF10238	UBE2D3	7323	NM_181892	4	+	0.502762	-1.31435	+
1401	HG-FocusHF2137	CAMK1	8536	NM_003656	2	+	0.280075	-1.31339	+
7831	HG-FocusHF9571	PES1	23481	NM_001282328	3	+	-0.716367	-1.31301	+
4886	HG-FocusHF6196	SPTAN1	6709	NM_003127	3	+	-1.47628	-1.31086	+
3083	HG-FocusHF4116	EML4	27436	NM_019063	3	+	-0.571751	-1.31051	+
7089	HG-FocusHF8705	KEAP1	9817	NM_203500	3	+	-0.937208	-1.30913	+
1374	HG-FocusHF2102	TUSC2	11334	NM_007275	3	+	0.557206	-1.30907	+
2622	HG-FocusHF3586	KRR1	11103	NM_007043	3	+	-0.810253	-1.30708	+
6074	HG-FocusHF7546	CPSF6	11052	NM_001300947	4	+	-0.441219	-1.30629	+
3061	HG-FocusHF4089	ECI2	10455	NM_206836	3	+	-0.327106	-1.30553	+
4707	HG-FocusHF5984	MATR3	9782	NM_001194955	4	+	0.4224	-1.30453	+
4726	HG-FocusHF601	MSX2	4488	NM_002449	4	+	-1.17255	-1.30246	+
3066	HG-FocusHF4095	NDUFS6	4726	NM_004553	4	+	-1.39605	-1.30242	+
5460	HG-FocusHF6865	PHGDH	26227	NM_006623	4	+	-1.36039	-1.30067	+
1059	HG-FocusHF1728	TBP	6908	NM_003194	4	+	0.532779	-1.30007	+
4193	HG-FocusHF54	LSM7	51690	NM_016199	4	+	-2.36636	-1.29963	+
8162	HG-FocusHF9982	NDFIP1	80762	NM_030571	3	+	0.200994	-1.2979	+
5919	HG-FocusHF7380	USP13	8975	NM_003940	3	+	-2.54885	-1.29595	+
6669	HG-FocusHF8230	GABRA4	2557	NM_000809	2	+	-0.19127	-1.29523	+
3775	HG-FocusHF4911	UNC13B	10497	NM_001330653	2	+	0.70717	-1.29356	+
7900	HG-FocusHF9656	CNOT8	9337	NM_004779	4	+	-0.192298	-1.29324	+
6676	HG-FocusHF824	ZER1	10444	NM_006336	3	+	-1.74646	-1.29182	+
2322	HG-FocusHF3227	ARID1A	8289	NM_006015	4	+	-0.555828	-1.29155	+
97	HG-FocusHF10102	NDUFB3	4709	NM_001257102	4	+	-1.27808	-1.29105	+
7637	HG-FocusHF9345	PNKP	11284	NM_007254	3	+	-2.3822	-1.28953	+
7148	HG-FocusHF877	NFYC	4802	NM_001308115	4	+	-0.355553	-1.28844	+
3795	HG-FocusHF4935	RSL24D1	51187	NM_016304	4	+	-0.402684	-1.28829	+
3764	HG-FocusHF4900	IL12A	3592	NM_000882	3	+	-0.202982	-1.28735	+
1186	HG-FocusHF1883	GLRB	2743	NM_001166060	2	+	1.87861	-1.28665	+
6728	HG-FocusHF8297	ADRA1B	147	NM_000679	2	+	-0.11671	-1.28447	+
7345	HG-FocusHF9013	ENTR1	10807	NM_006643	3	+	0.518419	-1.28285	+
988	HG-FocusHF1642	NANS	54187	NM_018946	4	+	0.687672	-1.28205	+
4839	HG-FocusHF6140	ZWINT	11130	NM_032997	4	+	-1.79991	-1.28198	+
6750	HG-FocusHF8324	SRSF2	6427	NM_003016	4	+	-1.84745	-1.2816	+
8054	HG-FocusHF9847	ATF5	22809	NM_012068	4	+	0.358388	-1.2815	+
2383	HG-FocusHF330	UBXN8	7993	NM_005671	3	+	0.542793	-1.28137	+
7902	HG-FocusHF9660	H3C2	8358	NM_003537	2	+	-1.6025	-1.28053	+
1562	HG-FocusHF2321	RFX1	5989	NM_002918	1	+	0.96099	-1.27935	+
6478	HG-FocusHF8017	FKBP1A	2280	NM_000801	4	+	-0.621266	-1.27868	+
5268	HG-FocusHF6649	SNRPB2	6629	NM_003092	3	+	-0.176093	-1.27796	+
3484	HG-FocusHF4585	U2AF1	7307	NM_001025204	4	+	-3.22757	-1.27663	+
6036	HG-FocusHF7506	KAT6A	7994	NM_006766	4	+	0.816505	-1.27658	+
2612	HG-FocusHF3575	CDK6	1021	NM_001145306	2	+	-1.2714	-1.27626	+
1766	HG-FocusHF2559	FDPS	2224	NM_002004	4	+	-1.72069	-1.27356	+
177	HG-FocusHF10190	NT5E	4907	NM_002526	3	+	0.539919	-1.27291	+
8004	HG-FocusHF9795	KCNA2	3737	NM_004974	1	+	1.20893	-1.27266	+
2997	HG-FocusHF4017	CSPG5	10675	NM_001206945	3	+	-1.06675	-1.27262	+
7065	HG-FocusHF8681	SLC2A10	81031	NM_030777	1	+	-0.0190596	-1.27232	+
381	HG-FocusHF10434	TIMELESS	8914	NM_003920	4	+	-2.46129	-1.27189	+
1834	HG-FocusHF2636	KLF12	11278	NM_007249	3	+	-1.00269	-1.27187	+
7336	HG-FocusHF9003	ST6GAL1	6480	NM_003032	4	+	-0.611883	-1.27182	+
7838	HG-FocusHF9580	TAF7L	54457	NM_024885	1	+	-0.772054	-1.27107	+
2464	HG-FocusHF3402	RRM1	6240	NM_001033	4	+	-1.78545	-1.27023	+
107	HG-FocusHF10113	GPD2	2820	NM_001083112	3	+	-2.47205	-1.26902	+
7434	HG-FocusHF9112	NME6	10201	NM_001308434	3	+	-0.259002	-1.2677	+
7972	HG-FocusHF9745	DNAJB5	25822	NM_001135005	3	+	0.899764	-1.26654	+
4387	HG-FocusHF5614	HIRA	7290	NM_003325	3	+	-1.15691	-1.26377	+
6106	HG-FocusHF7580	PPP2R5E	5529	NM_006246	4	+	-1.83971	-1.26362	+
5149	HG-FocusHF6503	TTC33	23548	NM_012382	3	+	0.71671	-1.26351	+
5411	HG-FocusHF681	NNT	23530	NM_182977	3	+	-0.72341	-1.26149	+
5479	HG-FocusHF6887	APBB1IP	54518	NM_019043	3	+	-1.08308	-1.26062	+
5337	HG-FocusHF6730	RAD54L	8438	NM_003579	3	+	-2.36819	-1.26012	+
8094	HG-FocusHF9896	LMX1B	4010	NM_001174146	1	+	0.542807	-1.2595	+
4943	HG-FocusHF626	RPS6KA4	8986	NM_003942	3	+	-0.184563	-1.25941	+
326	HG-FocusHF10364	GOLGA3	2802	NM_005895	4	+	1.03994	-1.25775	+
2170	HG-FocusHF3034	SNAI2	6591	NM_003068	2	+	1.06427	-1.25602	+
5788	HG-FocusHF7228	ACOT8	10005	NM_005469	4	+	0.0674139	-1.25543	+
3723	HG-FocusHF4853	NSFL1C	55968	NM_001206736	4	+	-0.743534	-1.25153	+
321	HG-FocusHF1036	NTN1	9423	NM_004822	2	+	1.23048	-1.25067	+
8078	HG-FocusHF9871	TOMM20	9804	NM_014765	4	+	-0.833619	-1.25016	+
7416	HG-FocusHF9093	POLR1E	64425	NM_001282766	4	+	-1.08136	-1.24691	+
3876	HG-FocusHF5025	MRPL46	26589	NM_022163	3	+	0.210621	-1.24512	+
1234	HG-FocusHF1945	HP1BP3	50809	NM_016287	2	+	-2.65503	-1.2441	+
5552	HG-FocusHF6970	C1QBP	708	NM_001212	4	+	-1.2792	-1.24403	+
3517	HG-FocusHF4623	LHX2	9355	NM_004789	2	+	-0.425665	-1.2431	+
2159	HG-FocusHF3021	TFAP2C	7022	NM_003222	2	+	1.0673	-1.24266	+
7056	HG-FocusHF8668	MARS1	4141	NM_004990	4	+	-1.72047	-1.24156	+
3	HG-FocusHF1000	PRKCZ	5590	NM_001350805	1	+	1.35927	-1.24095	+
709	HG-FocusHF131	CCDC6	8030	NM_005436	3	+	-1.51148	-1.23992	+
100	HG-FocusHF10105	CTNNBL1	56259	NM_001281495	4	+	0.747665	-1.23968	+
4936	HG-FocusHF6249	SLC35F2	54733	NM_017515	4	+	0.667612	-1.23913	+
1427	HG-FocusHF2169	CTBP1	1487	NM_001012614	4	+	-1.13122	-1.23908	+
816	HG-FocusHF1436	KCNK15	60598	NM_022358	2	+	1.86912	-1.23759	+
3965	HG-FocusHF5129	SLC30A4	7782	NM_013309	1	+	0.176496	-1.23654	+
6733	HG-FocusHF8303	COPE	11316	NM_001330469	1	+	-1.72201	-1.23541	+
7343	HG-FocusHF9011	ZNF142	7701	NM_001105537	3	+	-0.769393	-1.2348	+
5918	HG-FocusHF738	SLC50A1	55974	NM_018845	3	+	0.223933	-1.2331	+
4807	HG-FocusHF6107	POU4F2	5458	NM_004575	2	+	-0.338329	-1.23175	+
8079	HG-FocusHF9876	SARS1	6301	NM_001330669	4	+	-0.569035	-1.2316	+
7488	HG-FocusHF9175	NEO1	4756	NM_002499	2	+	-0.986249	-1.23025	+
3287	HG-FocusHF4352	GOT2	2806	NM_002080	4	+	-1.06405	-1.2298	+
2906	HG-FocusHF391	S1PR2	9294	NM_004230	1	+	-0.811486	-1.22604	+
1321	HG-FocusHF204	SMC4	10051	NM_001002800	4	+	-1.76512	-1.22466	+
1177	HG-FocusHF1873	SLC10A3	8273	NM_019848	2	+	0.640153	-1.22395	+
5346	HG-FocusHF6741	PIP5K1A	8394	NM_001135638	4	+	-1.36664	-1.22339	+
5947	HG-FocusHF7411	COPE	11316	NM_001330469	3	+	0.00877382	-1.22188	+
1831	HG-FocusHF2632	PDLIM2	64236	NM_176871	2	+	-0.646991	-1.22149	+
7082	HG-FocusHF87	PCSK1N	27344	NM_013271	1	+	1.0804	-1.22116	+
2969	HG-FocusHF3989	SMAD4	4089	NM_005359	3	+	-0.105735	-1.22012	+
2520	HG-FocusHF3470	TAF12	6883	NM_001135218	3	+	-1.27569	-1.21942	+
928	HG-FocusHF1573	GATM	2628	NM_001321015	4	+	-0.575574	-1.21841	+
3742	HG-FocusHF4879	DLD	1738	NM_001289751	4	+	-0.806872	-1.21745	+
1667	HG-FocusHF2438	ANAPC2	29882	NM_013366	3	+	-0.0869395	-1.21711	+
4278	HG-FocusHF5495	RNF216	54476	NM_207111	3	+	-0.977394	-1.21704	+
4524	HG-FocusHF5778	WASF1	8936	NM_003931	3	+	-0.588576	-1.21526	+
5321	HG-FocusHF6710	SF1	7536	NM_004630	4	+	-0.00339263	-1.21298	+
5370	HG-FocusHF6767	HARS1	3035	NM_002109	4	+	-0.335335	-1.21169	+
260	HG-FocusHF10287	MRPS15	64960	NM_031280	4	+	-1.74988	-1.20986	+
2895	HG-FocusHF39	PPID	5481	NM_005038	4	+	-1.00095	-1.20928	+
5408	HG-FocusHF6807	AMACR	23600	NM_014324	3	+	0.0692925	-1.20763	+
416	HG-FocusHF10476	TRAPPC3	27095	NM_014408	4	+	-0.748955	-1.20537	+
4153	HG-FocusHF5355	OSTF1	26578	NM_012383	3	+	-2.05099	-1.20384	+
7847	HG-FocusHF9590	CHUK	1147	NM_001278	4	+	-0.0263951	-1.20076	+
8118	HG-FocusHF9929	ITGA6	3655	NM_000210	2	+	0.516731	-1.20047	+
5257	HG-FocusHF6637	ACTR1A	10121	NM_005736	3	+	-2.2796	-1.19926	+
5586	HG-FocusHF7005	CGGBP1	8545	NM_001008390	4	+	-1.52942	-1.19922	+
5538	HG-FocusHF6954	CBX1	10951	NM_006807	4	+	-0.255587	-1.19811	+
4802	HG-FocusHF6102	HTATSF1	27336	NM_001163280	4	+	-0.238477	-1.19795	+
1705	HG-FocusHF2481	CUL4B	8450	NM_003588	3	+	-0.488389	-1.19763	+
5234	HG-FocusHF661	CDH7	1005	NM_004361	1	+	0.304334	-1.19698	+
674	HG-FocusHF1269	C1D	10438	NM_001190265	4	+	0.0707282	-1.19578	+
13	HG-FocusHF10010	OVOL1	5017	NM_004561	1	+	-0.106439	-1.1946	+
2560	HG-FocusHF3514	TRAF6	7189	NM_145803	2	+	-0.116822	-1.19432	+
6120	HG-FocusHF7594	C9orf78	51759	NM_016520	4	+	0.110082	-1.19368	+
412	HG-FocusHF10472	CTNNA1	1495	NM_001324011	4	+	-0.91054	-1.19345	+
4689	HG-FocusHF5962	PCCB	5096	NM_001178014	4	+	-1.81675	-1.19249	+
5072	HG-FocusHF6408	AURKA	6790	NM_198436	4	+	-1.4292	-1.19174	+
327	HG-FocusHF10365	DPM1	8813	NM_003859	4	+	-0.236337	-1.19065	+
4125	HG-FocusHF5315	IER2	9592	NM_004907	3	+	-1.96206	-1.19032	+
130	HG-FocusHF10136	PFN1	5216	NM_005022	4	+	-1.55241	-1.18853	+
6441	HG-FocusHF798	ILVBL	10994	NM_006844	4	+	-1.32619	-1.18747	+
5573	HG-FocusHF6994	SCAND1	51282	NM_016558	3	+	-0.404933	-1.18719	+
2124	HG-FocusHF2977	ARPC5	10092	NM_001270439	4	+	-1.12883	-1.18714	+
1690	HG-FocusHF2462	OAZ2	4947	NM_002537	4	+	-1.77223	-1.1855	+
2427	HG-FocusHF3352	IFI30	10437	NM_006332	4	+	-0.215637	-1.18478	+
3460	HG-FocusHF4556	PRC1	9055	NM_003981	4	+	-1.71679	-1.18369	+
2381	HG-FocusHF3299	ADRA2C	152	NM_000683	2	+	1.99118	-1.18323	+
6206	HG-FocusHF7699	ZNF695	57116	NM_020394	2	+	-0.989221	-1.18309	+
4347	HG-FocusHF5568	NPRL3	8131	NM_001243249	2	+	-0.400315	-1.18222	+
1444	HG-FocusHF219	H2AC4	8335	NM_003513	2	+	-1.43636	-1.18187	+
169	HG-FocusHF1018	ARNTL	406	NM_001351823	2	+	-1.86559	-1.18132	+
6819	HG-FocusHF84	SAP30	8819	NM_003864	2	+	-0.557816	-1.18054	+
7650	HG-FocusHF9359	CDC27	996	NM_001353051	4	+	-1.93137	-1.18016	+
5900	HG-FocusHF736	ST7	7982	NM_021908	3	+	-0.00660263	-1.17987	+
7436	HG-FocusHF9114	UBE2G2	7327	NM_182688	3	+	-2.30816	-1.17943	+
4812	HG-FocusHF6111	FPGS	2356	NM_001018078	4	+	0.608023	-1.17809	+
1024	HG-FocusHF1685	H1-2	3006	NM_005319	4	+	-1.84165	-1.17686	+
5485	HG-FocusHF6894	ARHGAP4	393	NM_001164741	3	+	-0.741775	-1.1764	+
3905	HG-FocusHF5056	CTNNB1	1499	NM_001904	3	+	-1.11747	-1.17551	+
5764	HG-FocusHF7199	TWF2	11344	NM_007284	3	+	-2.00911	-1.17481	+
145	HG-FocusHF10152	PNP	4860	NM_000270	4	+	0.153172	-1.17415	+
6788	HG-FocusHF8367	IRAK4	51135	NM_001351345	3	+	-0.655962	-1.17202	+
473	HG-FocusHF10543	UQCRC1	7384	NM_003365	4	+	-1.48602	-1.1717	+
4486	HG-FocusHF5724	ARFIP1	27236	NM_001287432	3	+	-1.65929	-1.17152	+
7057	HG-FocusHF8669	EBNA1BP2	10969	NM_001159936	4	+	-1.40705	-1.16991	+
7431	HG-FocusHF9109	GK	2710	NM_001205019	3	+	-0.530393	-1.1677	+
2534	HG-FocusHF3486	TRPC4	7223	NM_003306	1	+	0.998049	-1.16719	+
7987	HG-FocusHF977	WDR3	10885	NM_006784	4	+	-0.00945379	-1.16594	+
2945	HG-FocusHF3959	PPM1D	8493	NM_003620	3	+	0.0830106	-1.16557	+
7777	HG-FocusHF9507	RC3H2	54542	NM_001354482	3	+	-2.97861	-1.16553	+
7609	HG-FocusHF9313	NPDC1	56654	NM_015392	1	+	1.65081	-1.16474	+
7366	HG-FocusHF9034	ACAN	176	NM_013227	2	+	1.56593	-1.16396	+
6628	HG-FocusHF8181	COL15A1	1306	NM_001855	2	+	0.343588	-1.16219	+
7523	HG-FocusHF9214	ALDH3A2	224	NM_001031806	3	+	0.665452	-1.1618	+
2705	HG-FocusHF3678	EDNRA	1909	NM_001957	2	+	1.82762	-1.16151	+
1929	HG-FocusHF2747	SUCLA2	8803	NM_003850	4	+	0.325944	-1.16045	+
4593	HG-FocusHF5854	SPTBN1	6711	NM_003128	2	+	0.308196	-1.15975	+
4183	HG-FocusHF5388	CSNK1G1	53944	NM_022048	3	+	-1.47001	-1.15922	+
1840	HG-FocusHF2643	SLC35B1	10237	NM_005827	4	+	-0.472892	-1.15895	+
6917	HG-FocusHF8508	RPL8	6132	NM_001317782	4	+	-2.43386	-1.15868	+
1765	HG-FocusHF2558	FH	2271	NM_000143	3	+	-1.23041	-1.15853	+
1984	HG-FocusHF2811	VRK1	7443	NM_003384	4	+	-0.452405	-1.15474	+
1474	HG-FocusHF2226	RHOA	387	NM_001664	4	+	-0.673272	-1.15458	+
3038	HG-FocusHF4062	ZFYVE9	9372	NM_004799	2	+	-1.81474	-1.15406	+
3707	HG-FocusHF4835	FBXL4	26235	NM_001278716	3	+	-1.35263	-1.15399	+
1656	HG-FocusHF2427	SEMA3F	6405	NM_001318800	3	+	-0.789079	-1.15088	+
760	HG-FocusHF137	HTR1B	3351	NM_000863	1	+	-0.98372	-1.1505	+
5649	HG-FocusHF7071	FLRT2	23768	NM_001346143	2	+	-0.543651	-1.14967	+
6311	HG-FocusHF7816	NTF3	4908	NM_001102654	1	+	-0.337945	-1.14882	+
7182	HG-FocusHF8808	AGFG1	3267	NM_004504	4	+	-1.03012	-1.14789	+
7418	HG-FocusHF9095	BUB1B	701	NM_001211	4	+	-1.62785	-1.14696	+
8142	HG-FocusHF9958	STIL	6491	NM_003035	3	+	-1.07867	-1.1434	+
7672	HG-FocusHF9385	BET1	10282	NM_005868	4	+	1.8209	-1.14288	+
6822	HG-FocusHF8401	FGF9	2254	NM_002010	2	+	-0.622347	-1.14283	+
1683	HG-FocusHF2455	ZNF335	63925	NM_022095	2	+	0.0962421	-1.14129	+
7406	HG-FocusHF9078	CHD1L	9557	NM_004284	2	+	0.326077	-1.14101	+
7361	HG-FocusHF903	HSBP1	3281	NM_001537	4	+	-1.14807	-1.14087	+
7607	HG-FocusHF9310	HPSE	10855	NM_006665	1	+	-0.586745	-1.139	+
6078	HG-FocusHF755	ARFGEF1	10565	NM_006421	3	+	-0.555949	-1.13717	+
6289	HG-FocusHF7794	ARPC1A	10552	NM_006409	3	+	-1.02861	-1.13556	+
8002	HG-FocusHF9790	H1-5	3009	NM_005322	2	+	-0.985517	-1.13495	+
3825	HG-FocusHF4966	GNA13	10672	NM_006572	3	+	-0.993085	-1.13366	+
2307	HG-FocusHF321	BCAR3	8412	NM_003567	3	+	-0.334673	-1.1306	+
4294	HG-FocusHF5513	FUS	2521	NM_004960	4	+	-1.61391	-1.12843	+
6238	HG-FocusHF7737	MAPKAPK3	7867	NM_001243926	3	+	-1.7509	-1.12793	+
7566	HG-FocusHF9265	TKT	7086	NM_001258028	4	+	-1.74416	-1.12772	+
4931	HG-FocusHF6244	SAP18	10284	NM_005870	4	+	-1.71302	-1.12642	+
4090	HG-FocusHF5271	MYB	4602	NM_005375	4	+	1.04572	-1.12364	+
916	HG-FocusHF1559	SS18L2	51188	NM_016305	4	+	-1.82721	-1.12354	+
4127	HG-FocusHF5318	CCS	9973	NM_005125	3	+	0.0242649	-1.12199	+
3802	HG-FocusHF4942	MIS18A	54069	NM_018944	4	+	-2.35859	-1.12147	+
2111	HG-FocusHF2958	REPS2	9185	NM_004726	2	+	1.54702	-1.12114	+
2759	HG-FocusHF3740	ZNF593	51042	NM_015871	4	+	-0.781553	-1.11904	+
201	HG-FocusHF10218	RBM7	10179	NM_016090	3	+	0.461535	-1.11779	+
6177	HG-FocusHF7663	TMEFF1	8577	NM_003692	2	+	0.0158209	-1.11736	+
6135	HG-FocusHF7615	PTPN9	5780	NM_002833	3	+	0.601176	-1.11677	+
3702	HG-FocusHF483	DCK	1633	NM_000788	4	+	-1.07368	-1.11619	+
3600	HG-FocusHF4714	WDR61	80349	NM_025234	4	+	0.762646	-1.11612	+
851	HG-FocusHF1479	GNB2	2783	NM_005273	4	+	-0.88098	-1.11577	+
5884	HG-FocusHF7339	SLC15A3	51296	NM_016582	3	+	0.531863	-1.11436	+
6630	HG-FocusHF8183	CENPE	1062	NM_001813	3	+	-1.3704	-1.11414	+
2142	HG-FocusHF30	NDC80	10403	NM_006101	4	+	-0.915282	-1.11326	+
6700	HG-FocusHF8267	DCTN4	51164	NM_001135644	3	+	-0.778094	-1.11216	+
2852	HG-FocusHF3850	LMO4	8543	NM_006769	4	+	0.26706	-1.11156	+
2713	HG-FocusHF3689	FADD	8772	NM_003824	3	+	-0.916008	-1.11125	+
5301	HG-FocusHF6685	NKX3-2	579	NM_001189	1	+	-0.379681	-1.11092	+
5733	HG-FocusHF7166	CAPN1	823	NM_005186	4	+	-1.47937	-1.11038	+
3681	HG-FocusHF4807	TWSG1	57045	NM_020648	2	+	0.444538	-1.1086	+
5331	HG-FocusHF6721	TMF1	7110	NM_007114	3	+	0.0596775	-1.10804	+
7676	HG-FocusHF9390	SLC6A6	6533	NM_003043	2	+	-1.20144	-1.10662	+
3110	HG-FocusHF4146	GMPPB	29925	NM_013334	3	+	0.0680122	-1.10304	+
2761	HG-FocusHF3743	ADRA2A	150	NM_000681	1	+	-0.0670493	-1.10295	+
6736	HG-FocusHF8306	NSD1	64324	NM_022455	3	+	-0.342171	-1.10291	+
673	HG-FocusHF1267	ZBTB33	10009	NM_001184742	2	+	-0.309415	-1.10223	+
6533	HG-FocusHF8078	RPS6KB1	6198	NM_001272044	3	+	-0.717688	-1.10148	+
6943	HG-FocusHF8541	NIT2	56954	NM_020202	4	+	-1.69476	-1.10131	+
4534	HG-FocusHF5790	UNC5C	8633	NM_003728	1	+	0.0977157	-1.10108	+
463	HG-FocusHF10531	DUSP11	8446	NM_003584	4	+	-0.302661	-1.10069	+
571	HG-FocusHF1163	PSAP	5660	NM_001042465	3	+	-0.749247	-1.09867	+
7249	HG-FocusHF89	NUP153	9972	NM_005124	4	+	-0.93368	-1.09846	+
7460	HG-FocusHF9141	PSMD12	5718	NM_001316341	4	+	-1.0224	-1.09836	+
3516	HG-FocusHF4622	RAB35	11021	NM_006861	2	+	-1.90197	-1.09825	+
3224	HG-FocusHF4278	CD320	51293	NM_016579	3	+	-0.613654	-1.09411	+
835	HG-FocusHF146	EXOSC5	56915	NM_020158	3	+	-0.842234	-1.09405	+
5210	HG-FocusHF6577	ACLY	47	NM_001096	4	+	-1.39665	-1.09177	+
1249	HG-FocusHF1963	THOC5	8563	NM_001002878	4	+	-0.383128	-1.09079	+
6061	HG-FocusHF7531	ALAS1	211	NM_001304444	4	+	0.347029	-1.08807	+
3260	HG-FocusHF4323	GNAO1	2775	NM_138736	3	+	2.01131	-1.08774	+
6004	HG-FocusHF7472	MSC	9242	NM_005098	4	+	-1.93584	-1.0875	+
6131	HG-FocusHF7611	PLP2	5355	NM_002668	3	+	0.505347	-1.08647	+
5358	HG-FocusHF6753	ABCC8	6833	NM_001351295	1	+	-0.437143	-1.08617	+
3384	HG-FocusHF4470	NDUFC2	4718	NM_004549	4	+	0.0787747	-1.08604	+
6949	HG-FocusHF8548	MRPL3	11222	NM_007208	4	+	-0.283603	-1.08565	+
4040	HG-FocusHF5210	RUNDC3A	10900	NM_006695	2	+	-1.43234	-1.08504	+
4639	HG-FocusHF5907	UBE2E3	10477	NM_006357	4	+	-1.07764	-1.08347	+
5383	HG-FocusHF6779	STX11	8676	NM_003764	2	+	0.0301306	-1.08304	+
2855	HG-FocusHF3855	HAGH	3029	NM_005326	3	+	-0.451292	-1.08203	+
5561	HG-FocusHF6979	PKN1	5585	NM_002741	3	+	-0.303213	-1.08085	+
3577	HG-FocusHF4692	SH3BP4	23677	NM_014521	1	+	-0.739449	-1.07991	+
6526	HG-FocusHF8070	F8	2157	NM_000132	4	+	-0.49333	-1.07939	+
3398	HG-FocusHF4486	PHKA1	5255	NM_002637	1	+	0.173	-1.07903	+
6560	HG-FocusHF8107	P2RX6	9127	NM_005446	1	+	0.937271	-1.0781	+
1479	HG-FocusHF2231	GGCX	2677	NM_000821	3	+	-1.58495	-1.07771	+
2922	HG-FocusHF3929	PPP2R2B	5521	NM_181678	2	+	-0.275717	-1.07751	+
3787	HG-FocusHF4926	H2BC3	3018	NM_021062	1	+	0.124702	-1.0764	+
4363	HG-FocusHF5585	FLT3	2322	NM_004119	1	+	0.671278	-1.07584	+
1245	HG-FocusHF1956	ARL3	403	NM_004311	4	+	0.779589	-1.07466	+
5910	HG-FocusHF7371	SSTR1	6751	NM_001049	1	+	-0.252999	-1.07388	+
7435	HG-FocusHF9113	TOR3A	64222	NM_022371	3	+	-0.961201	-1.07364	+
3947	HG-FocusHF5108	FANCG	2189	NM_004629	3	+	-1.0032	-1.07332	+
695	HG-FocusHF1295	STK38	11329	NM_007271	4	+	-0.739452	-1.07164	+
125	HG-FocusHF10131	ARHGEF2	9181	NM_004723	3	+	-0.591105	-1.07034	+
6302	HG-FocusHF7808	CYP1B1	1545	NM_000104	3	+	0.414293	-1.06879	+
2838	HG-FocusHF3835	TPP2	7174	NM_001330588	4	+	0.309486	-1.06799	+
1879	HG-FocusHF2695	HOXD9	3235	NM_014213	1	+	0.840726	-1.06792	+
5882	HG-FocusHF7337	DHFR	1719	NM_000791	4	+	-1.38707	-1.06792	+
7887	HG-FocusHF964	STXBP1	6812	NM_003165	2	+	0.493759	-1.06768	+
7251	HG-FocusHF8902	FZD1	8321	NM_003505	2	+	-1.92342	-1.06745	+
1406	HG-FocusHF2143	SLC16A2	6567	NM_006517	1	+	1.84528	-1.06674	+
4838	HG-FocusHF6139	PSMD5	5711	NM_005047	4	+	0.739559	-1.06618	+
3227	HG-FocusHF4282	TRA2A	29896	NM_001282759	4	+	-1.49408	-1.06456	+
2037	HG-FocusHF2875	PSMA7	5688	NM_002792	4	+	-1.10455	-1.06249	+
4343	HG-FocusHF5564	IDH1	3417	NM_001282387	4	+	-1.48633	-1.06219	+
2349	HG-FocusHF3259	ILK	3611	NM_001014795	4	+	-1.32578	-1.06104	+
2365	HG-FocusHF3280	TFAP2A	7020	NM_003220	2	+	1.02681	-1.06012	+
4141	HG-FocusHF5335	SLC3A2	6520	NM_002394	3	+	-0.5695	-1.05996	+
6511	HG-FocusHF8057	HAND1	9421	NM_004821	2	+	0.0638012	-1.05919	+
1745	HG-FocusHF2533	SF3B3	23450	NM_012426	4	+	-1.4527	-1.05647	+
5203	HG-FocusHF657	ACTR2	10097	NM_001005386	4	+	-3.24883	-1.05634	+
3747	HG-FocusHF4883	STARD3	10948	NM_006804	2	+	-0.485755	-1.05627	+
7368	HG-FocusHF9036	FBXW2	26190	NM_012164	4	+	-1.16527	-1.05509	+
2795	HG-FocusHF3788	FEN1	2237	NM_004111	4	+	-1.04602	-1.05454	+
5223	HG-FocusHF6595	PLAA	9373	NM_001031689	4	+	-0.812518	-1.05407	+
743	HG-FocusHF1348	NPR3	4883	NM_001204375	2	+	1.45998	-1.05393	+
7407	HG-FocusHF9079	NMBR	4829	NM_002511	1	+	0.61888	-1.05312	+
1822	HG-FocusHF2620	PRKCD	5580	NM_001354680	3	+	-0.925447	-1.05293	+
5801	HG-FocusHF7240	JAG1	182	NM_000214	3	+	0.954809	-1.05262	+
5712	HG-FocusHF7143	AHCY	191	NM_001322086	4	+	-1.08456	-1.05101	+
7696	HG-FocusHF9412	PLA2G7	7941	NM_005084	2	+	1.62924	-1.05063	+
3485	HG-FocusHF4586	CHEK2	11200	NM_007194	1	+	0.202827	-1.04938	+
1829	HG-FocusHF263	RECQL4	9401	NM_004260	3	+	-0.945576	-1.04919	+
1226	HG-FocusHF1938	HRH2	3274	NM_001131055	2	+	-0.332023	-1.04678	+
769	HG-FocusHF1382	NKX3-1	4824	NM_006167	3	+	0.375013	-1.04661	+
4246	HG-FocusHF5459	SIAH2	6478	NM_005067	3	+	-0.137954	-1.04637	+
2568	HG-FocusHF3523	CARHSP1	23589	NM_001278264	3	+	-1.48151	-1.04529	+
4990	HG-FocusHF631	H1-0	3005	NM_005318	3	+	-1.86415	-1.04473	+
4266	HG-FocusHF5483	NDUFB2	4708	NM_004546	4	+	-0.106944	-1.04317	+
487	HG-FocusHF1064	MMD	23531	NM_012329	4	+	0.313349	-1.04276	+
5515	HG-FocusHF6929	MYLIP	29116	NM_013262	3	+	-1.57722	-1.04262	+
4692	HG-FocusHF5965	TP73	7161	NM_001204192	2	+	-0.0889526	-1.03925	+
5650	HG-FocusHF7072	RPS16	6217	NM_001020	4	+	0.47537	-1.039	+
688	HG-FocusHF1287	ETNK1	55500	NM_018638	4	+	0.0172756	-1.0361	+
4949	HG-FocusHF6265	IGF1R	3480	NM_000875	2	+	1.52783	-1.03604	+
7289	HG-FocusHF8948	YBX2	51087	NM_015982	1	+	-0.564787	-1.03512	+
4357	HG-FocusHF558	SMPD2	6610	NM_003080	1	+	0.565848	-1.03499	+
3932	HG-FocusHF5086	SNRPF	6636	NM_003095	4	+	-1.97941	-1.03454	+
2109	HG-FocusHF2954	DCTN6	10671	NM_006571	3	+	-0.406416	-1.03221	+
7327	HG-FocusHF8996	GPR50	9248	NM_004224	1	+	0.400264	-1.03141	+
1387	HG-FocusHF212	IRF2	3660	NM_002199	4	+	2.45744	-1.03128	+
3771	HG-FocusHF4908	E4F1	1877	NM_004424	3	+	-0.909269	-1.03014	+
6840	HG-FocusHF8423	RPL18A	6142	NM_000980	4	+	-2.24344	-1.02967	+
7175	HG-FocusHF880	ARIH2	10425	NM_006321	3	+	-2.52151	-1.02914	+
3478	HG-FocusHF4578	TLE5	166	NM_198969	4	+	-2.05275	-1.0283	+
6334	HG-FocusHF7841	RAMP1	10267	NM_001308353	2	+	-0.413189	-1.02671	+
886	HG-FocusHF1520	DOK1	1796	NM_001381	4	+	0.0916978	-1.02575	+
5692	HG-FocusHF7125	TMEM165	55858	NM_018475	4	+	-0.876893	-1.02485	+
48	HG-FocusHF10051	ZNF45	7596	NM_003425	3	+	-0.664305	-1.02394	+
4419	HG-FocusHF5651	RBM4	5936	NM_001198844	4	+	-0.858906	-1.02327	+
1205	HG-FocusHF1909	FAM50A	9130	NM_004699	4	+	0.308995	-1.02212	+
3512	HG-FocusHF4619	BNIP1	662	NM_013979	3	+	-1.15363	-1.02197	+
5596	HG-FocusHF7018	MAP2K7	5609	NM_001297555	2	+	-0.591879	-1.02156	+
171	HG-FocusHF10184	MAPK14	1432	NM_139014	3	+	-1.06426	-1.01902	+
7551	HG-FocusHF9249	TBPL1	9519	NM_001253676	4	+	-0.303358	-1.01725	+
5819	HG-FocusHF7260	ZNF143	7702	NM_003442	3	+	-0.775549	-1.01722	+
5798	HG-FocusHF7237	LZTR1	8216	NM_006767	3	+	1.33431	-1.01654	+
3502	HG-FocusHF4608	TNC	3371	NM_002160	2	+	0.5897	-1.01612	+
7526	HG-FocusHF9218	RAB31	11031	NM_006868	3	+	-0.631645	-1.01608	+
4553	HG-FocusHF581	SLC34A2	10568	NM_001177999	2	+	1.52534	-1.01558	+
210	HG-FocusHF10229	H4C5	8367	NM_003545	2	+	-1.64942	-1.01555	+
5503	HG-FocusHF6913	TLN1	7094	NM_006289	3	+	-0.902889	-1.01536	+
7022	HG-FocusHF863	EHHADH	1962	NM_001166415	2	+	2.08283	-1.01395	+
5039	HG-FocusHF6371	RBX1	9978	NM_014248	4	+	-0.586499	-1.01323	+
6145	HG-FocusHF7626	SUPT4H1	6827	NM_003168	3	+	-0.702756	-1.01318	+
369	HG-FocusHF10419	AKAP11	11215	NM_016248	4	+	-0.0903394	-1.01271	+
2332	HG-FocusHF324	FLT4	2324	NM_002020	1	+	0.696693	-1.0104	+
6924	HG-FocusHF8519	MYNN	55892	NM_001185118	4	+	0.841237	-1.00963	+
447	HG-FocusHF1051	SUCLG1	8802	NM_003849	4	+	-1.34558	-1.00951	+
7021	HG-FocusHF8629	GNAI2	2771	NM_002070	3	+	-0.632479	-1.00786	+
434	HG-FocusHF10497	IL12RB2	3595	NM_001559	2	+	0.963551	-1.00738	+
5096	HG-FocusHF6439	DSC2	1824	NM_004949	2	+	-0.133358	-1.00628	+
5883	HG-FocusHF7338	QPCT	25797	NM_012413	2	+	0.00164712	-1.00594	+
1275	HG-FocusHF199	IRF5	3663	NM_001098627	3	+	1.53282	-1.00488	+
173	HG-FocusHF10186	MRPS31	10240	NM_005830	4	+	-1.43469	-1.00457	+
6964	HG-FocusHF8566	FEZ1	9638	NM_022549	3	+	1.05007	-1.00148	+
7081	HG-FocusHF8699	HPGD	3248	NM_001256307	1	+	1.6879	-1.001	+
6537	HG-FocusHF8081	AP3B1	8546	NM_001271769	4	+	0.164223	-0.999614	+
5502	HG-FocusHF6912	RNASEH2A	10535	NM_006397	4	+	-1.05025	-0.998808	+
4623	HG-FocusHF5889	FIBP	9158	NM_198897	4	+	-0.988133	-0.998706	+
6914	HG-FocusHF8503	BAIAP2	10458	NM_006340	3	+	1.29935	-0.998425	+
6647	HG-FocusHF8204	THOC1	9984	NM_005131	3	+	-1.44207	-0.997546	+
6090	HG-FocusHF7564	COPS7B	64708	NM_001308381	3	+	-1.27639	-0.994966	+
7474	HG-FocusHF9159	CDK11A	728642	NM_024011	4	+	-0.209916	-0.994174	+
2047	HG-FocusHF2884	EDNRB	1910	NM_001201397	2	+	1.16105	-0.991752	+
7872	HG-FocusHF9621	PLK3	1263	NM_004073	2	+	1.01695	-0.991307	+
5762	HG-FocusHF7197	GYG1	2992	NM_004130	4	+	-0.720775	-0.990392	+
7885	HG-FocusHF9638	CYP51A1	1595	NM_000786	4	+	0.492615	-0.989945	+
1210	HG-FocusHF1916	RNPEP	6051	NM_020216	4	+	-1.67952	-0.988509	+
5330	HG-FocusHF6720	KCNC3	3748	NM_004977	2	+	-0.637966	-0.988132	+
7975	HG-FocusHF9748	ARSB	411	NM_000046	3	+	-0.380321	-0.986808	+
3436	HG-FocusHF4529	PDIA4	9601	NM_004911	4	+	-0.0585408	-0.986218	+
5444	HG-FocusHF6845	NFE2L2	4780	NM_001313904	4	+	-0.531274	-0.983142	+
1013	HG-FocusHF1674	RPS5	6193	NM_001009	4	+	-0.345456	-0.98282	+
240	HG-FocusHF10265	SLC22A5	6584	NM_001308122	3	+	-0.788593	-0.982166	+
224	HG-FocusHF10245	SMC1A	8243	NM_001281463	4	+	-1.00057	-0.981774	+
2723	HG-FocusHF370	PCDHGA3	56112	NM_018916	1	+	0.573339	-0.980764	+
4658	HG-FocusHF5928	SNRPA	6626	NM_004596	4	+	-1.75497	-0.979523	+
726	HG-FocusHF1328	PRKCSH	5589	NM_001289102	3	+	-0.181406	-0.978663	+
1818	HG-FocusHF2615	ZNF324	25799	NM_014347	1	+	-1.04911	-0.976824	+
7077	HG-FocusHF8695	HSD11B2	3291	NM_000196	1	+	1.13144	-0.976346	+
3789	HG-FocusHF4929	H1-10	8971	NM_006026	3	+	0.407141	-0.976336	+
2808	HG-FocusHF3800	LTBP3	4054	NM_021070	2	+	0.105431	-0.975705	+
7659	HG-FocusHF9368	LDHB	3945	NM_001174097	4	+	-1.03196	-0.974293	+
1585	HG-FocusHF2348	BCAT1	586	NM_005504	3	+	-1.16393	-0.973857	+
2833	HG-FocusHF3830	PODXL	5420	NM_001018111	2	+	0.181247	-0.972686	+
962	HG-FocusHF1614	SH3BP2	6452	NM_003023	3	+	0.768168	-0.972414	+
3183	HG-FocusHF4236	CCNB2	9133	NM_004701	4	+	-1.25086	-0.972303	+
4258	HG-FocusHF5474	CSNK1A1	1452	NM_001892	4	+	-1.23683	-0.971777	+
5605	HG-FocusHF7027	GRM2	2912	NM_001349117	2	+	0.99308	-0.971016	+
2315	HG-FocusHF3219	HSPB1	3315	NM_001540	3	+	-0.587288	-0.967182	+
2360	HG-FocusHF3275	GPHN	10243	NM_020806	3	+	-0.0909847	-0.966919	+
3845	HG-FocusHF499	GNB5	10681	NM_016194	3	+	-2.24284	-0.966705	+
2388	HG-FocusHF3306	C12orf10	60314	NM_021640	3	+	-1.72392	-0.966354	+
6282	HG-FocusHF7787	S1PR1	1901	NM_001400	3	+	-0.308706	-0.964079	+
2273	HG-FocusHF3171	RDX	5962	NM_002906	3	+	-0.0806053	-0.963157	+
6661	HG-FocusHF8222	TAF1	6872	NM_001286074	2	+	-1.40186	-0.962364	+
1022	HG-FocusHF1683	RPS29	6235	NM_001351375	4	+	0.90458	-0.961577	+
6255	HG-FocusHF7758	GABARAPL2	11345	NM_007285	4	+	1.27121	-0.960685	+
2732	HG-FocusHF371	AKAP5	9495	NM_004857	1	+	-1.77843	-0.960543	+
474	HG-FocusHF10544	NR2E1	7101	NM_003269	1	+	1.49873	-0.95955	+
5104	HG-FocusHF6448	SLC6A20	54716	NM_020208	1	+	-1.33042	-0.957517	+
5960	HG-FocusHF7424	SRSF9	8683	NM_003769	4	+	-0.56235	-0.957114	+
2671	HG-FocusHF364	PAX8	7849	NM_003466	3	+	-0.517105	-0.955792	+
5996	HG-FocusHF7464	RAB8A	4218	NM_005370	4	+	-0.688282	-0.952666	+
6397	HG-FocusHF7928	NUTF2	10204	NM_001322041	4	+	-2.71439	-0.952348	+
1870	HG-FocusHF2683	PLXNA2	5362	NM_025179	2	+	0.0514003	-0.952252	+
6572	HG-FocusHF8121	PAK1	5058	NM_001128620	3	+	0.553324	-0.951065	+
5291	HG-FocusHF6675	ADSL	158	NM_001317923	4	+	-0.251271	-0.950533	+
1185	HG-FocusHF1881	HDAC3	8841	NM_003883	4	+	-0.543532	-0.949653	+
654	HG-FocusHF1246	PSMD13	5719	NM_175932	4	+	-2.98021	-0.949646	+
4039	HG-FocusHF5208	ST3GAL2	6483	NM_006927	3	+	-1.38709	-0.948644	+
1338	HG-FocusHF2060	ZFR	51663	NM_016107	4	+	0.0321729	-0.948071	+
5160	HG-FocusHF6516	NEK4	6787	NM_003157	4	+	-0.548098	-0.947993	+
4793	HG-FocusHF6090	GTF3C4	9329	NM_012204	3	+	-0.199726	-0.94748	+
3622	HG-FocusHF4738	ELF2	1998	NM_201999	4	+	-0.239635	-0.947323	+
801	HG-FocusHF1417	FOXA1	3169	NM_004496	2	+	-1.0541	-0.946932	+
5373	HG-FocusHF677	TEX264	51368	NM_001243725	3	+	-0.0805801	-0.946802	+
2206	HG-FocusHF3084	RAMP3	10268	NM_005856	1	+	-1.57426	-0.946755	+
5935	HG-FocusHF74	VCL	7414	NM_014000	4	+	-1.52818	-0.946395	+
6582	HG-FocusHF8131	ACTB	60	NM_001101	4	+	-2.20983	-0.946334	+
4116	HG-FocusHF5304	AKAP12	9590	NM_005100	2	+	-0.476377	-0.945859	+
6702	HG-FocusHF8269	CDH13	1012	NM_001257	1	+	0.0698086	-0.945343	+
2954	HG-FocusHF3970	PCOLCE2	26577	NM_013363	2	+	0.0160929	-0.94533	+
7352	HG-FocusHF9020	ATG3	64422	NM_001278712	4	+	-0.672234	-0.943411	+
2279	HG-FocusHF3178	SEC61G	23480	NM_014302	4	+	0.0151059	-0.943126	+
4685	HG-FocusHF5959	TALDO1	6888	NM_006755	4	+	-1.20322	-0.94284	+
7514	HG-FocusHF9202	RAB36	9609	NM_004914	2	+	-0.437423	-0.942404	+
3356	HG-FocusHF4434	DIDO1	11083	NM_080797	3	+	1.53659	-0.941948	+
4824	HG-FocusHF6125	ITGB3	3690	NM_000212	3	+	-1.51083	-0.941603	+
7158	HG-FocusHF8779	FLOT2	2319	NM_001330170	3	+	-0.0300122	-0.941482	+
5442	HG-FocusHF6842	RCAN3	11123	NM_013441	1	+	0.161666	-0.940796	+
6426	HG-FocusHF7963	CKAP4	10970	NM_006825	3	+	-0.470479	-0.940312	+
82	HG-FocusHF10087	LSM3	27258	NM_014463	4	+	-0.677437	-0.938202	+
1014	HG-FocusHF1675	FOXN2	3344	NM_002158	2	+	-2.33281	-0.937679	+
1963	HG-FocusHF279	KDR	3791	NM_002253	2	+	-1.75234	-0.935412	+
22	HG-FocusHF10023	FRAT1	10023	NM_005479	3	+	-0.728074	-0.933744	+
5892	HG-FocusHF7350	ATP1B3	483	NM_001679	4	+	-0.927542	-0.932794	+
8063	HG-FocusHF9857	PTPN4	5775	NM_002830	3	+	-2.26974	-0.931301	+
6759	HG-FocusHF8334	ZNF124	7678	NM_003431	3	+	-1.94151	-0.928253	+
2828	HG-FocusHF3825	LHCGR	3973	NM_000233	2	+	-0.514741	-0.9272	+
3159	HG-FocusHF4204	CTNND2	1501	NM_001332	2	+	-0.37828	-0.925467	+
2102	HG-FocusHF2947	CAPNS1	826	NM_001749	4	+	-0.701884	-0.925401	+
982	HG-FocusHF1635	GAMT	2593	NM_138924	2	+	0.281408	-0.924267	+
371	HG-FocusHF10421	AP2B1	163	NM_001030006	3	+	-0.660491	-0.922241	+
166	HG-FocusHF10175	FKTN	2218	NM_001351502	2	+	-0.54593	-0.921958	+
1637	HG-FocusHF2406	ERP29	10961	NM_006817	4	+	-2.14683	-0.920819	+
7441	HG-FocusHF912	KIF3B	9371	NM_004798	3	+	-0.284086	-0.920472	+
4098	HG-FocusHF5281	SPIN1	10927	NM_006717	3	+	-1.9046	-0.91818	+
6266	HG-FocusHF7770	SNRNP70	6625	NM_003089	4	+	-0.0826036	-0.915993	+
7819	HG-FocusHF9555	GFPT1	2673	NM_001244710	4	+	-2.88874	-0.915891	+
4205	HG-FocusHF5410	MAP4K2	5871	NM_004579	3	+	0.151218	-0.914976	+
5279	HG-FocusHF6662	HDGF	3068	NM_004494	4	+	0.234947	-0.914009	+
2849	HG-FocusHF3848	SLC16A8	23539	NM_013356	1	+	-0.0169248	-0.912538	+
3773	HG-FocusHF491	TGDS	23483	NM_001304430	4	+	0.171765	-0.912365	+
461	HG-FocusHF1053	PDSS2	57107	NM_020381	3	+	-0.156722	-0.912258	+
8109	HG-FocusHF9917	ADARB1	104	NM_001346687	2	+	0.290918	-0.911899	+
4267	HG-FocusHF5484	PDCD4	27250	NM_145341	4	+	-1.31722	-0.911539	+
7855	HG-FocusHF9599	PHB2	11331	NM_001144831	4	+	-0.109599	-0.910456	+
4449	HG-FocusHF5683	CLDN3	1365	NM_001306	1	+	1.2835	-0.910266	+
7477	HG-FocusHF9162	IDH2	3418	NM_002168	4	+	-1.32675	-0.910182	+
1280	HG-FocusHF1994	FOSL2	2355	NM_005253	2	+	-0.0736211	-0.909678	+
5271	HG-FocusHF6651	RAN	5901	NM_006325	4	+	-0.834992	-0.909303	+
2578	HG-FocusHF3536	RGS7	6000	NM_002924	2	+	-0.87875	-0.908076	+
786	HG-FocusHF1400	HSPB11	51668	NM_016126	4	+	0.358284	-0.907941	+
5774	HG-FocusHF7209	HBQ1	3049	NM_005331	1	+	0.759383	-0.906452	+
4774	HG-FocusHF6071	CDC14B	8555	NM_033331	2	+	0.0727673	-0.906419	+
330	HG-FocusHF1037	LANCL2	55915	NM_018697	3	+	-0.670456	-0.905761	+
907	HG-FocusHF1547	RPS23	6228	NM_001025	4	+	-0.966105	-0.904671	+
8045	HG-FocusHF9839	FXN	2395	NM_181425	3	+	-0.522523	-0.904293	+
4280	HG-FocusHF5498	MRPL49	740	NM_004927	4	+	-0.407768	-0.903513	+
4393	HG-FocusHF5620	WASF3	10810	NM_006646	2	+	-0.489899	-0.903085	+
2155	HG-FocusHF3015	SIAH1	6477	NM_001006610	3	+	0.86588	-0.903049	+
1145	HG-FocusHF1831	PRKAG1	5571	NM_001206710	4	+	0.0988486	-0.902812	+
5563	HG-FocusHF6983	VAV2	7410	NM_001134398	3	+	-0.842795	-0.901628	+
6462	HG-FocusHF8	NDUFB11	54539	NM_019056	4	+	0.656453	-0.900607	+
5142	HG-FocusHF6495	HIPK3	10114	NM_005734	3	+	-1.01564	-0.899915	+
5042	HG-FocusHF6376	RALY	22913	NM_016732	4	+	-2.78239	-0.899174	+
7733	HG-FocusHF9456	ITPKB	3707	NM_002221	3	+	-1.078	-0.898835	+
3554	HG-FocusHF4663	RNF4	6047	NM_001185009	4	+	-0.0554284	-0.898143	+
5360	HG-FocusHF6755	LRRC3	81543	NM_030891	1	+	0.462938	-0.897343	+
1423	HG-FocusHF2164	RPS19	6223	NM_001321485	4	+	-0.136828	-0.896769	+
6183	HG-FocusHF7674	CKS2	1164	NM_001827	4	+	-0.71645	-0.896486	+
2431	HG-FocusHF3356	SNTA1	6640	NM_003098	2	+	1.31104	-0.896202	+
6173	HG-FocusHF766	C1QL1	10882	NM_006688	2	+	1.29513	-0.89543	+
641	HG-FocusHF1233	ACVR1	90	NM_001347666	3	+	0.772409	-0.89459	+
5309	HG-FocusHF6694	GNAS	2778	NM_080426	2	+	-1.00464	-0.894409	+
7701	HG-FocusHF9417	LANCL1	10314	NM_006055	4	+	-1.30829	-0.894153	+
2060	HG-FocusHF2899	ERGIC3	51614	NM_198398	4	+	-0.00214596	-0.89299	+
6275	HG-FocusHF778	EIF4G1	1981	NM_182917	4	+	-2.86906	-0.892773	+
1492	HG-FocusHF2244	HCRTR1	3061	NM_001525	1	+	0.564457	-0.892264	+
3233	HG-FocusHF429	YAF2	10138	NM_001190980	3	+	-1.05338	-0.891908	+
5911	HG-FocusHF7372	SNCAIP	9627	NM_001308108	2	+	1.58842	-0.89114	+
763	HG-FocusHF1372	COQ7	10229	NM_016138	3	+	-1.10393	-0.890751	+
5579	HG-FocusHF7	IRF4	3662	NM_002460	3	+	-0.421177	-0.890123	+
4016	HG-FocusHF5184	CPOX	1371	NM_000097	3	+	1.07949	-0.889547	+
3410	HG-FocusHF4499	TP53I11	9537	NM_001318390	1	+	0.899707	-0.889197	+
437	HG-FocusHF105	PPT1	5538	NM_000310	4	+	0.355733	-0.889121	+
766	HG-FocusHF1377	NR2F6	2063	NM_005234	2	+	-1.06511	-0.88837	+
5791	HG-FocusHF7230	SF3A1	10291	NM_005877	4	+	0.208006	-0.886918	+
7530	HG-FocusHF9223	CDC42EP3	10602	NM_006449	4	+	-0.310291	-0.884335	+
5601	HG-FocusHF7023	BMP4	652	NM_001347916	1	+	0.889992	-0.883982	+
2754	HG-FocusHF3734	WSB2	55884	NM_018639	4	+	-0.39196	-0.881894	+
6988	HG-FocusHF8591	CHERP	10523	NM_006387	4	+	-0.293179	-0.881296	+
4981	HG-FocusHF630	GTF2IRD1	9569	NM_016328	2	+	-1.46327	-0.879973	+
1240	HG-FocusHF1951	SHOC2	8036	NM_001324337	4	+	-1.72329	-0.879886	+
842	HG-FocusHF1468	FADS2	9415	NM_004265	4	+	-0.748096	-0.879788	+
1348	HG-FocusHF2073	TRIM3	10612	NM_006458	1	+	1.92077	-0.879709	+
5278	HG-FocusHF6660	ACTC1	70	NM_005159	3	+	-0.97708	-0.879682	+
2230	HG-FocusHF3113	ZNF16	7564	NM_001029976	3	+	-0.344379	-0.879198	+
4122	HG-FocusHF5311	SEC62	7095	NM_003262	4	+	0.147247	-0.878948	+
2194	HG-FocusHF3069	VENTX	27287	NM_014468	1	+	0.20261	-0.87681	+
7190	HG-FocusHF8819	NFKB2	4791	NM_001261403	3	+	-2.27019	-0.875909	+
7573	HG-FocusHF9272	SLC35A3	23443	NM_012243	3	+	-0.510413	-0.875615	+
5636	HG-FocusHF706	TIMP3	7078	NM_000362	2	+	0.255277	-0.874817	+
3491	HG-FocusHF4592	SLC5A6	8884	NM_021095	2	+	-0.0843208	-0.871996	+
1326	HG-FocusHF2046	GDF11	10220	NM_005811	2	+	-0.771752	-0.870523	+
4042	HG-FocusHF5213	INA	9118	NM_032727	2	+	0.30792	-0.870429	+
8164	HG-FocusHF9984	SKP1	6500	NM_006930	4	+	0.519892	-0.868711	+
1748	HG-FocusHF2537	BTRC	8945	NM_033637	3	+	-1.46849	-0.868494	+
1853	HG-FocusHF2661	ORC4	5000	NM_181741	4	+	-0.802813	-0.868064	+
5600	HG-FocusHF7022	RNF13	11342	NM_007282	4	+	-2.0571	-0.866029	+
7369	HG-FocusHF9037	STX18	53407	NM_016930	4	+	-1.63884	-0.865247	+
4309	HG-FocusHF5529	REL	5966	NM_002908	2	+	-0.869025	-0.864621	+
5881	HG-FocusHF7336	STK32B	55351	NM_018401	1	+	-0.0556148	-0.864196	+
2319	HG-FocusHF3224	SVEP1	79987	NM_153366	1	+	1.86994	-0.863576	+
4551	HG-FocusHF5808	KDELR1	10945	NM_006801	3	+	-1.29775	-0.86238	+
7411	HG-FocusHF9086	UQCRQ	27089	NM_014402	4	+	0.3051	-0.86231	+
1614	HG-FocusHF2381	BCL11A	53335	NM_022893	3	+	-1.19098	-0.860808	+
1216	HG-FocusHF1925	PSMB1	5689	NM_002793	4	+	-1.15739	-0.860551	+
2311	HG-FocusHF3214	PRKACB	5567	NM_001242862	3	+	-1.55867	-0.860472	+
7688	HG-FocusHF9404	BAG3	9531	NM_004281	3	+	0.788192	-0.859526	+
2610	HG-FocusHF3572	JAG2	3714	NM_002226	2	+	-1.23796	-0.857486	+
4368	HG-FocusHF5590	APEX2	27301	NM_014481	4	+	-0.721417	-0.856182	+
1317	HG-FocusHF2035	MRPL28	10573	NM_006428	4	+	-2.1641	-0.855971	+
5887	HG-FocusHF7341	CDC40	51362	NM_015891	4	+	0.46622	-0.855187	+
4472	HG-FocusHF571	NKX2-5	1482	NM_001166175	1	+	1.16411	-0.855058	+
5315	HG-FocusHF670	ST6GALNAC2	10610	NM_006456	1	+	0.850228	-0.853556	+
6939	HG-FocusHF8537	MKLN1	4289	NM_001145354	4	+	-1.20904	-0.853415	+
4847	HG-FocusHF6151	SOX1	6656	NM_005986	1	+	0.334036	-0.853016	+
4037	HG-FocusHF5206	FARSA	2193	NM_004461	4	+	-0.852892	-0.852214	+
2731	HG-FocusHF3709	ZNHIT1	10467	NM_006349	4	+	-1.81239	-0.85184	+
4996	HG-FocusHF6315	LEMD3	23592	NM_014319	3	+	0.327188	-0.851272	+
106	HG-FocusHF10112	NCS1	23413	NM_014286	1	+	0.417712	-0.848811	+
7214	HG-FocusHF8848	PKP2	5318	NM_004572	2	+	0.130275	-0.84786	+
55	HG-FocusHF1006	KRT83	3889	NM_002282	1	+	0.95179	-0.847399	+
3680	HG-FocusHF4806	IL6ST	3572	NM_002184	2	+	-0.110583	-0.8464	+
6994	HG-FocusHF8598	COX10	1352	NM_001303	3	+	-0.5957	-0.846148	+
2470	HG-FocusHF3410	TTK	7272	NM_001166691	4	+	-0.593558	-0.845985	+
1477	HG-FocusHF2229	SAV1	60485	NM_021818	3	+	1.01435	-0.845305	+
7968	HG-FocusHF9739	DGCR8	54487	NM_022720	2	+	0.669132	-0.844556	+
2581	HG-FocusHF354	MAPK12	6300	NM_002969	3	+	0.00463732	-0.844477	+
3160	HG-FocusHF4205	RPS6KC1	26750	NM_012424	3	+	-0.515991	-0.841428	+
3338	HG-FocusHF4412	UBE2L6	9246	NM_198183	4	+	-1.36595	-0.841325	+
5574	HG-FocusHF6995	BCL7C	9274	NM_001286526	3	+	0.152199	-0.839287	+
2067	HG-FocusHF2906	IRAK1	3654	NM_001569	4	+	0.378131	-0.839174	+
7512	HG-FocusHF920	C1orf21	81563	NM_030806	1	+	0.61737	-0.838626	+
6520	HG-FocusHF8065	BRD3	8019	NM_007371	3	+	-1.32149	-0.836575	+
1740	HG-FocusHF2525	PSMA4	5685	NM_001330676	4	+	-1.2944	-0.836478	+
4566	HG-FocusHF5827	EFNA5	1946	NM_001962	2	+	0.172525	-0.835627	+
268	HG-FocusHF10298	NAGK	55577	NM_017567	4	+	-0.442216	-0.834592	+
5276	HG-FocusHF6659	VDAC1	7416	NM_003374	4	+	-1.55474	-0.834548	+
5238	HG-FocusHF6614	PODXL2	50512	NM_015720	1	+	0.915602	-0.834205	+
2640	HG-FocusHF3602	CYP11A1	1583	NM_001099773	2	+	0.562827	-0.833536	+
2943	HG-FocusHF3957	TECR	9524	NM_001321170	3	+	-1.04499	-0.833467	+
2325	HG-FocusHF3230	MACROH2A2	55506	NM_018649	1	+	1.14015	-0.833355	+
920	HG-FocusHF1563	ATP1A1	476	NM_001160233	4	+	-2.67496	-0.833071	+
4244	HG-FocusHF5455	PTS	5805	NM_000317	4	+	-1.28761	-0.832483	+
6749	HG-FocusHF8323	ME2	4200	NM_002396	4	+	-2.00295	-0.830639	+
3855	HG-FocusHF4999	TXN	7295	NM_003329	4	+	-1.25635	-0.830635	+
6713	HG-FocusHF8280	ATP6V0E2	155066	NM_145230	4	+	0.017198	-0.83032	+
7823	HG-FocusHF9559	ZNF140	7699	NM_001300778	3	+	0.667023	-0.830204	+
2873	HG-FocusHF3873	RARRES1	5918	NM_206963	1	+	-0.786524	-0.829439	+
7643	HG-FocusHF9350	SAFB	6294	NM_002967	4	+	-0.128371	-0.829417	+
1435	HG-FocusHF2179	SLC12A2	6558	NM_001046	4	+	-1.54869	-0.828136	+
3967	HG-FocusHF5130	ZNHIT2	741	NM_014205	2	+	-0.00862404	-0.82752	+
1332	HG-FocusHF2054	IL6R	3570	NM_181359	3	+	-2.14202	-0.826905	+
4684	HG-FocusHF5958	STAT5B	6777	NM_012448	3	+	-1.61419	-0.826494	+
2788	HG-FocusHF378	ANXA5	308	NM_001154	4	+	0.536502	-0.824991	+
396	HG-FocusHF10451	PLLP	51090	NM_015993	2	+	1.67131	-0.824891	+
470	HG-FocusHF1054	RPS6KB2	6199	NM_003952	3	+	-0.612758	-0.824596	+
6008	HG-FocusHF7478	TMED2	10959	NM_001321445	4	+	-0.588092	-0.82408	+
5289	HG-FocusHF6673	HOXC11	3227	NM_014212	1	+	1.65951	-0.823478	+
4634	HG-FocusHF59	NRBP1	29959	NM_013392	3	+	-1.32654	-0.822957	+
1940	HG-FocusHF2761	SPTLC1	10558	NM_006415	4	+	0.529693	-0.822518	+
15	HG-FocusHF10015	STK17B	9262	NM_004226	3	+	-0.578051	-0.822177	+
7412	HG-FocusHF9087	EHD2	30846	NM_014601	1	+	0.815957	-0.821975	+
1075	HG-FocusHF1747	CPT1A	1374	NM_001876	2	+	-0.856152	-0.82185	+
530	HG-FocusHF1120	NCAN	1463	NM_004386	2	+	0.380866	-0.820018	+
4875	HG-FocusHF6183	CXADR	1525	NM_001338	2	+	-0.79135	-0.81956	+
4248	HG-FocusHF5462	NAGLU	4669	NM_000263	3	+	-1.00578	-0.818713	+
5787	HG-FocusHF7227	CUL5	8065	NM_003478	4	+	0.666481	-0.818492	+
6835	HG-FocusHF8417	DTNA	1837	NM_001198942	2	+	0.328164	-0.81692	+
1242	HG-FocusHF1953	TFCP2L1	29842	NM_014553	1	+	0.725961	-0.816918	+
6983	HG-FocusHF8586	JAK2	3717	NM_004972	3	+	-0.0139365	-0.816527	+
1237	HG-FocusHF1949	USP20	10868	NM_006676	2	+	-0.35308	-0.815317	+
1155	HG-FocusHF1844	ACP6	51205	NM_001323625	3	+	0.150976	-0.813126	+
4437	HG-FocusHF5670	CLIC4	25932	NM_013943	4	+	-0.0270669	-0.811918	+
3971	HG-FocusHF5136	KCNJ6	3763	NM_002240	1	+	2.44154	-0.809826	+
6567	HG-FocusHF8115	SLC16A3	9123	NM_001042423	3	+	-1.67976	-0.809591	+
1254	HG-FocusHF1968	GNA11	2767	NM_002067	3	+	-0.0416664	-0.809561	+
1109	HG-FocusHF179	ZNF174	7727	NM_003450	3	+	1.16893	-0.808742	+
784	HG-FocusHF14	FER	2241	NM_001308031	2	+	-2.68883	-0.808421	+
3179	HG-FocusHF423	PTPRE	5791	NM_130435	3	+	0.474209	-0.807478	+
1113	HG-FocusHF1794	AP1G1	164	NM_001030007	3	+	-0.163056	-0.807	+
1933	HG-FocusHF2753	PCDH8	5100	NM_002590	2	+	1.4096	-0.806689	+
39	HG-FocusHF10042	SRD5A1	6715	NM_001324323	3	+	-0.266674	-0.806402	+
4310	HG-FocusHF553	B3GNT2	10678	NM_006577	3	+	-0.523322	-0.805986	+
4668	HG-FocusHF5940	GATA3	2625	NM_001002295	3	+	-0.606783	-0.805844	+
6636	HG-FocusHF8190	TACO1	51204	NM_016360	3	+	-0.524601	-0.805651	+
2613	HG-FocusHF3576	TST	7263	NM_003312	2	+	-2.33999	-0.805436	+
4061	HG-FocusHF5233	ITPA	3704	NM_033453	3	+	0.302424	-0.80374	+
4054	HG-FocusHF5227	TRH	7200	NM_007117	1	+	-0.884101	-0.803501	+
7580	HG-FocusHF928	PCBP2	5094	NM_005016	4	+	0.137974	-0.803295	+
5379	HG-FocusHF6775	SLC24A3	57419	NM_020689	1	+	1.61512	-0.802624	+
4586	HG-FocusHF5847	FGD1	2245	NM_004463	2	+	2.5315	-0.798767	+
7277	HG-FocusHF8933	CNPPD1	27013	NM_015680	3	+	-0.328736	-0.797741	+
5965	HG-FocusHF7431	PAFAH1B2	5049	NM_002572	2	+	-1.18652	-0.795594	+
5391	HG-FocusHF6789	COX8A	1351	NM_004074	4	+	0.634572	-0.794161	+
6409	HG-FocusHF7941	BCR	613	NM_004327	3	+	0.908375	-0.793086	+
6763	HG-FocusHF8340	ABCC5	10057	NM_001320032	2	+	-0.783751	-0.791928	+
6655	HG-FocusHF8216	PCDH9	5101	NM_203487	2	+	-0.100742	-0.791569	+
3941	HG-FocusHF5098	POLE	5426	NM_006231	4	+	-2.37213	-0.786729	+
356	HG-FocusHF10402	AMMECR1	9949	NM_001171689	4	+	-1.85298	-0.786666	+
3523	HG-FocusHF4629	PLEK2	26499	NM_016445	1	+	-0.0258536	-0.786345	+
1043	HG-FocusHF1706	CALCB	797	NM_000728	2	+	-0.375806	-0.785833	+
168	HG-FocusHF10179	FANCC	2176	NM_000136	3	+	-0.0174744	-0.784657	+
7762	HG-FocusHF9492	TAF5	6877	NM_006951	3	+	-0.955912	-0.784248	+
8068	HG-FocusHF9861	EIF5	1983	NM_001969	4	+	0.856588	-0.784028	+
6865	HG-FocusHF8448	DNAJC7	7266	NM_003315	3	+	-1.71303	-0.783603	+
670	HG-FocusHF1264	RNF130	55819	NM_018434	2	+	0.915615	-0.783106	+
4752	HG-FocusHF6041	CIB2	10518	NM_001301224	2	+	-0.506536	-0.782681	+
8133	HG-FocusHF9948	CYP26B1	56603	NM_019885	1	+	-0.141173	-0.780361	+
1260	HG-FocusHF1973	VIPR2	7434	NM_003382	1	+	0.832843	-0.779023	+
3951	HG-FocusHF5113	RRBP1	6238	NM_001042576	3	+	-0.670754	-0.778022	+
5455	HG-FocusHF6859	PSMA1	5682	NM_148976	4	+	-1.44109	-0.776696	+
7471	HG-FocusHF9155	AP1S2	8905	NM_001272071	4	+	0.592207	-0.775914	+
1092	HG-FocusHF1767	MCC	4163	NM_001085377	2	+	-0.188664	-0.77558	+
7619	HG-FocusHF9324	APEX1	328	NM_080649	4	+	0.652137	-0.773265	+
2261	HG-FocusHF3153	SYNGR3	9143	NM_004209	2	+	-0.544623	-0.772241	+
1293	HG-FocusHF2005	RANBP3	8498	NM_007322	2	+	-2.24385	-0.771285	+
1203	HG-FocusHF1902	GPX3	2878	NM_001329790	3	+	-1.55684	-0.771091	+
8028	HG-FocusHF9822	RNF6	6049	NM_183044	4	+	-0.397216	-0.770944	+
4445	HG-FocusHF568	TAC1	6863	NM_013997	2	+	2.5278	-0.770413	+
3355	HG-FocusHF4433	CBX4	8535	NM_003655	3	+	0.0284371	-0.769492	+
7218	HG-FocusHF8851	GRIK1	2897	NM_000830	1	+	-0.814265	-0.76918	+
1460	HG-FocusHF2210	RABAC1	10567	NM_006423	4	+	0.559639	-0.76819	+
7844	HG-FocusHF9587	GDE1	51573	NM_016641	3	+	-1.32251	-0.767911	+
1482	HG-FocusHF2235	GSPT1	2935	NM_001130007	4	+	-0.265273	-0.76621	+
5614	HG-FocusHF7036	SNRPD3	6634	NM_004175	4	+	-2.09998	-0.766003	+
4439	HG-FocusHF5672	TUFM	7284	NM_003321	4	+	-0.559836	-0.76511	+
8173	HG-FocusHF9998	CBLN1	869	NM_004352	2	+	1.43872	-0.764818	+
1779	HG-FocusHF2572	SPAG1	6674	NM_003114	3	+	0.0187053	-0.76404	+
1287	HG-FocusHF20	STK10	6793	NM_005990	4	+	0.712277	-0.758227	+
5127	HG-FocusHF6473	GDNF	2668	NM_199231	2	+	1.36261	-0.756725	+
1012	HG-FocusHF1673	SMNDC1	10285	NM_005871	4	+	0.343722	-0.753428	+
5436	HG-FocusHF6834	N6AMT1	29104	NM_013240	2	+	-0.75182	-0.75322	+
1623	HG-FocusHF2391	TMEM11	8834	NM_003876	4	+	0.165614	-0.752466	+
520	HG-FocusHF1108	MAOB	4129	NM_000898	1	+	0.713573	-0.75105	+
2054	HG-FocusHF2891	DLK1	8788	NM_003836	2	+	-0.934751	-0.749963	+
5645	HG-FocusHF7068	RAMP2	10266	NM_005854	1	+	1.12106	-0.747391	+
1897	HG-FocusHF2713	SART3	9733	NM_014706	4	+	-0.416265	-0.746829	+
7424	HG-FocusHF9101	NMD3	51068	NM_015938	4	+	-0.907795	-0.744859	+
7266	HG-FocusHF8922	CYBA	1535	NM_000101	4	+	-2.30765	-0.743999	+
7267	HG-FocusHF8923	RFXANK	8625	NM_003721	4	+	-1.84303	-0.743853	+
6866	HG-FocusHF845	PFKL	5211	NM_001002021	4	+	-0.96188	-0.743231	+
7423	HG-FocusHF9100	LSM5	23658	NM_001139499	3	+	-0.212281	-0.742688	+
1167	HG-FocusHF186	ALX3	257	NM_006492	2	+	-0.419251	-0.741861	+
3643	HG-FocusHF4762	KHDRBS3	10656	NM_006558	2	+	0.629723	-0.740591	+
5602	HG-FocusHF7024	YY1	7528	NM_003403	4	+	-1.08572	-0.740063	+
857	HG-FocusHF1486	CCNF	899	NM_001761	3	+	-0.783404	-0.739585	+
7377	HG-FocusHF9046	CARTPT	9607	NM_004291	2	+	0.59393	-0.739285	+
2020	HG-FocusHF2855	ANG	283	NM_001097577	2	+	1.44488	-0.739223	+
5860	HG-FocusHF7311	CLN3	1201	NM_001286110	3	+	-0.0777685	-0.739075	+
1005	HG-FocusHF1665	RAP1GAP	5909	NM_001350526	2	+	0.624746	-0.73756	+
5155	HG-FocusHF6510	DDX25	29118	NM_001330438	2	+	1.28283	-0.736562	+
3619	HG-FocusHF4734	ANAPC5	51433	NM_016237	4	+	-1.09462	-0.734687	+
3823	HG-FocusHF4963	METTL1	4234	NM_005371	3	+	0.148361	-0.733342	+
7816	HG-FocusHF9552	TNKS2	80351	NM_025235	4	+	0.34137	-0.733301	+
3313	HG-FocusHF4385	EDC4	23644	NM_014329	3	+	-0.394807	-0.73329	+
3053	HG-FocusHF4079	HNRNPD	3184	NM_031370	4	+	-1.34933	-0.732456	+
8098	HG-FocusHF990	DIO3	1735	NM_001362	1	+	0.811011	-0.731939	+
486	HG-FocusHF1063	TPM4	7171	NM_003290	3	+	-3.19792	-0.731814	+
2676	HG-FocusHF3644	SRRT	51593	NM_015908	4	+	-0.772429	-0.730997	+
3650	HG-FocusHF477	BAMBI	25805	NM_012342	3	+	1.18025	-0.730086	+
2368	HG-FocusHF3283	DNTTIP2	30836	NM_014597	4	+	-1.34253	-0.727764	+
5752	HG-FocusHF7186	RABEP1	9135	NM_004703	3	+	-1.5893	-0.727121	+
2986	HG-FocusHF4005	NKTR	4820	NM_001349125	3	+	-2.07785	-0.72683	+
5052	HG-FocusHF6386	FZD10	11211	NM_007197	1	+	-0.419276	-0.726589	+
2107	HG-FocusHF2952	SEC23A	10484	NM_006364	2	+	-0.193837	-0.726557	+
493	HG-FocusHF1070	PDE2A	5138	NM_002599	1	+	1.03152	-0.726542	+
7194	HG-FocusHF8823	ADORA2B	136	NM_000676	2	+	-1.40374	-0.7265	+
6775	HG-FocusHF8353	ME3	10873	NM_001351934	2	+	3.16662	-0.726176	+
6321	HG-FocusHF7826	PSPH	5723	NM_004577	4	+	0.440414	-0.726166	+
5307	HG-FocusHF6692	SIRPA	140885	NM_001040023	3	+	-0.0104948	-0.725547	+
7290	HG-FocusHF8949	PTGS2	5743	NM_000963	2	+	1.00713	-0.7255	+
4528	HG-FocusHF5782	HDAC4	9759	NM_006037	2	+	-1.13995	-0.724769	+
1483	HG-FocusHF2236	MDH2	4191	NM_005918	4	+	-1.03166	-0.723754	+
3237	HG-FocusHF4294	OAT	4942	NM_001322974	3	+	-1.03233	-0.723378	+
3420	HG-FocusHF451	CD34	947	NM_001773	2	+	0.249743	-0.722403	+
6312	HG-FocusHF7817	USP21	27005	NM_012475	3	+	-0.11003	-0.722333	+
7897	HG-FocusHF9651	PCF11	51585	NM_015885	4	+	-0.156406	-0.721417	+
1774	HG-FocusHF2567	ZMYM4	9202	NM_005095	4	+	-1.04512	-0.720534	+
3118	HG-FocusHF4158	NFIL3	4783	NM_005384	3	+	1.017	-0.718793	+
1213	HG-FocusHF1920	SLC5A7	60482	NM_021815	2	+	0.999011	-0.718479	+
4430	HG-FocusHF5663	ACADL	33	NM_001608	2	+	1.18618	-0.716376	+
3099	HG-FocusHF4134	TADA3	10474	NM_133480	3	+	-0.390971	-0.716011	+
5193	HG-FocusHF6556	HSD17B4	3295	NM_001199291	4	+	-1.59467	-0.715857	+
1161	HG-FocusHF1852	FOXJ2	55810	NM_018416	3	+	0.613148	-0.715281	+
1271	HG-FocusHF1985	G3BP2	9908	NM_203505	4	+	0.352947	-0.712707	+
3711	HG-FocusHF4839	MYF5	4617	NM_005593	2	+	0.799288	-0.712563	+
1146	HG-FocusHF1832	MAP2K4	6416	NM_001281435	4	+	-0.718418	-0.7122	+
7310	HG-FocusHF8971	ENDOG	2021	NM_004435	4	+	-0.486213	-0.711507	+
1514	HG-FocusHF2270	HOXA10	3206	NM_018951	2	+	-2.12522	-0.7102	+
1187	HG-FocusHF1884	LRP3	4037	NM_002333	1	+	-0.118246	-0.709622	+
1622	HG-FocusHF2390	RPP38	10557	NM_183005	3	+	-0.145594	-0.709345	+
6616	HG-FocusHF8168	GLUD1	2746	NM_001318905	4	+	-0.193087	-0.708297	+
7713	HG-FocusHF943	FOXE3	2301	NM_012186	1	+	0.879475	-0.707702	+
1081	HG-FocusHF1754	DPF1	8193	NM_001289978	1	+	1.00614	-0.707006	+
4977	HG-FocusHF6297	EPCAM	4072	NM_002354	2	+	-0.130386	-0.706605	+
1930	HG-FocusHF2749	FPGT	8790	NM_003838	3	+	-0.976783	-0.705608	+
3640	HG-FocusHF476	RYR3	6263	NM_001036	2	+	1.60557	-0.704854	+
7585	HG-FocusHF9285	FGFR1OP	11116	NM_007045	4	+	-1.03908	-0.704316	+
5233	HG-FocusHF6609	ARHGAP5	394	NM_001030055	3	+	-0.0946794	-0.700982	+
3051	HG-FocusHF4077	SOAT1	6646	NM_003101	3	+	-1.35057	-0.69966	+
5840	HG-FocusHF7282	ALDH1A3	220	NM_000693	1	+	0.293638	-0.699105	+
7322	HG-FocusHF8990	SLC31A2	1318	NM_001860	2	+	2.61673	-0.699027	+
250	HG-FocusHF10275	MINPP1	9562	NM_004897	3	+	1.07655	-0.698237	+
3807	HG-FocusHF4947	B3GAT3	26229	NM_001288723	3	+	-0.0600885	-0.697666	+
3258	HG-FocusHF4321	H2BC14	8342	NM_003521	2	+	-1.09694	-0.697281	+
2326	HG-FocusHF3231	NOTCH3	4854	NM_000435	1	+	0.395952	-0.696354	+
7159	HG-FocusHF878	PITX1	5307	NM_002653	2	+	1.58389	-0.695643	+
6685	HG-FocusHF8248	GRK4	2868	NM_182982	1	+	-0.29089	-0.694974	+
6418	HG-FocusHF7953	CYP2J2	1573	NM_000775	2	+	-1.84668	-0.693283	+
4328	HG-FocusHF5549	ELL	8178	NM_006532	2	+	0.865311	-0.692856	+
1486	HG-FocusHF2239	SIX2	10736	NM_016932	2	+	2.23853	-0.692547	+
5856	HG-FocusHF7304	DBR1	51163	NM_016216	3	+	-0.89221	-0.692471	+
1282	HG-FocusHF1996	CTH	1491	NM_001902	3	+	-0.598383	-0.691588	+
6694	HG-FocusHF8259	POLB	5423	NM_002690	4	+	1.44422	-0.690927	+
684	HG-FocusHF1283	AP3M2	10947	NM_001134296	3	+	0.237658	-0.690594	+
2101	HG-FocusHF2946	GCFC2	6936	NM_003203	3	+	0.0351051	-0.688121	+
6928	HG-FocusHF8522	IMMT	10989	NM_006839	4	+	-0.964003	-0.687934	+
4217	HG-FocusHF5422	BTBD1	53339	NM_025238	4	+	1.04361	-0.687573	+
3268	HG-FocusHF4332	RPS21	6227	NM_001024	4	+	0.484031	-0.686189	+
4124	HG-FocusHF5313	TOMM40	10452	NM_001128917	4	+	-0.0143907	-0.685867	+
4891	HG-FocusHF6200	NQO2	4835	NM_001318940	3	+	-0.145483	-0.684232	+
4220	HG-FocusHF5425	RNFT1	51136	NM_016125	2	+	0.257871	-0.681966	+
5074	HG-FocusHF6410	HCN4	10021	NM_005477	2	+	-2.34978	-0.681612	+
615	HG-FocusHF1206	RPN1	6184	NM_002950	4	+	-0.654435	-0.681482	+
5977	HG-FocusHF7443	EIF2S1	1965	NM_004094	4	+	0.294332	-0.679386	+
1799	HG-FocusHF2597	DYRK1A	1859	NM_130436	4	+	-0.623648	-0.679027	+
5922	HG-FocusHF7383	PPAN	56342	NM_001346141	4	+	-0.345678	-0.678924	+
6937	HG-FocusHF8535	MBD3	53615	NM_001281453	4	+	-0.576525	-0.67821	+
731	HG-FocusHF1334	PLS3	5358	NM_001282338	3	+	-0.0380139	-0.67793	+
5194	HG-FocusHF6557	SNX15	29907	NM_013306	3	+	-1.15637	-0.67767	+
3345	HG-FocusHF442	RNF8	9025	NM_003958	4	+	-0.247937	-0.676795	+
7178	HG-FocusHF8804	SLC17A5	26503	NM_012434	2	+	-0.129753	-0.67669	+
7908	HG-FocusHF9667	ATF1	466	NM_005171	3	+	1.53936	-0.676158	+
6708	HG-FocusHF8275	TACR3	6870	NM_001059	1	+	-1.81524	-0.676155	+
2607	HG-FocusHF357	KCNH4	23415	NM_012285	2	+	-0.148699	-0.676046	+
7163	HG-FocusHF8784	PDCL	5082	NM_005388	3	+	2.00531	-0.675965	+
2484	HG-FocusHF3426	G3BP1	10146	NM_005754	4	+	0.0368411	-0.67498	+
4069	HG-FocusHF5243	F2RL1	2150	NM_005242	1	+	-0.083168	-0.674833	+
5565	HG-FocusHF6985	TGFBRAP1	9392	NM_004257	2	+	-2.83581	-0.674532	+
7253	HG-FocusHF8904	SMAD2	4087	NM_001003652	4	+	-0.5344	-0.673321	+
4773	HG-FocusHF6070	ALG5	29880	NM_013338	4	+	-0.197795	-0.673174	+
6050	HG-FocusHF7520	HAAO	23498	NM_012205	2	+	0.244552	-0.6725	+
6343	HG-FocusHF7855	ZNF136	7695	NM_001348014	4	+	-1.62314	-0.671852	+
1442	HG-FocusHF2188	CDX1	1044	NM_001804	1	+	1.03212	-0.670004	+
5293	HG-FocusHF6677	SRSF3	6428	NM_003017	4	+	0.131228	-0.666714	+
2790	HG-FocusHF3781	RRM2	6241	NM_001165931	4	+	-1.33243	-0.666423	+
8117	HG-FocusHF9928	MPHOSPH6	10200	NM_005792	4	+	1.30414	-0.665845	+
6164	HG-FocusHF7648	CALU	813	NM_001219	3	+	1.11443	-0.665607	+
7827	HG-FocusHF9562	LYL1	4066	NM_005583	2	+	-1.1236	-0.665265	+
3709	HG-FocusHF4837	ADCYAP1R1	117	NM_001199635	2	+	-0.157496	-0.665114	+
4697	HG-FocusHF5970	IL20RA	53832	NM_014432	2	+	2.7466	-0.6649	+
3004	HG-FocusHF4024	PAX6	5080	NM_001604	1	+	-0.620347	-0.662579	+
3580	HG-FocusHF4695	KCTD3	51133	NM_001319295	3	+	-0.564253	-0.662224	+
3389	HG-FocusHF4477	ULK1	8408	NM_003565	2	+	0.724366	-0.661505	+
2738	HG-FocusHF3717	DROSHA	29102	NM_013235	4	+	-1.54874	-0.660798	+
4323	HG-FocusHF5543	HBZ	3050	NM_005332	1	+	-0.538686	-0.659359	+
6714	HG-FocusHF8281	SYCP1	6847	NM_003176	2	+	0.386623	-0.65881	+
1225	HG-FocusHF1937	SNX1	6642	NM_003099	4	+	-0.0368682	-0.658075	+
1041	HG-FocusHF1704	TCEA1	6917	NM_006756	4	+	-0.391467	-0.657257	+
5242	HG-FocusHF6618	HSP90AA1	3320	NM_001017963	4	+	-2.47759	-0.656902	+
970	HG-FocusHF1622	GJA3	2700	NM_021954	1	+	0.938514	-0.655677	+
4686	HG-FocusHF596	JTB	10899	NM_006694	4	+	0.220948	-0.655456	+
6349	HG-FocusHF7861	GCLC	2729	NM_001498	3	+	0.413084	-0.655209	+
3856	HG-FocusHF5	ZNF263	10127	NM_005741	4	+	-0.308027	-0.654282	+
1600	HG-FocusHF2365	LSM6	11157	NM_007080	4	+	0.398133	-0.653124	+
4675	HG-FocusHF5947	XPA	7507	NM_001354975	3	+	0.684866	-0.653042	+
2418	HG-FocusHF3341	CD58	965	NM_001144822	4	+	-0.337314	-0.651207	+
2417	HG-FocusHF3340	EHD1	10938	NM_006795	4	+	0.0863027	-0.64953	+
366	HG-FocusHF10415	KCNMA1	3778	NM_001322839	2	+	0.779833	-0.647451	+
909	HG-FocusHF1550	CKLF	51192	NM_181641	3	+	0.837766	-0.647344	+
7414	HG-FocusHF9091	PLAAT1	57110	NM_020386	2	+	-0.27066	-0.646575	+
2810	HG-FocusHF3803	PIP5K1B	8395	NM_003558	3	+	0.798454	-0.646561	+
5640	HG-FocusHF7063	PDLIM7	9260	NM_005451	2	+	-0.750066	-0.646014	+
4660	HG-FocusHF5930	HEBP2	23593	NM_014320	3	+	1.41717	-0.645208	+
728	HG-FocusHF1330	AMPH	273	NM_001635	2	+	-0.286544	-0.644754	+
635	HG-FocusHF1227	NPTN	27020	NM_012428	4	+	-0.232688	-0.64402	+
3459	HG-FocusHF4555	UTP14A	10813	NM_006649	4	+	-0.483429	-0.642687	+
3139	HG-FocusHF4181	MTA1	9112	NM_004689	3	+	0.54522	-0.642501	+
911	HG-FocusHF1552	GCDH	2639	NM_000159	4	+	-0.659242	-0.642482	+
7451	HG-FocusHF9129	ARRB2	409	NM_004313	3	+	-1.40134	-0.642429	+
1026	HG-FocusHF1687	MED20	9477	NM_004275	2	+	-1.68597	-0.64201	+
7004	HG-FocusHF861	MSX2	4488	NM_002449	1	+	1.38131	-0.6418	+
1767	HG-FocusHF256	RAD9A	5883	NM_004584	3	+	-1.32651	-0.640969	+
8081	HG-FocusHF9878	TFDP3	51270	NM_016521	1	+	1.03159	-0.640174	+
1485	HG-FocusHF2238	PCDHGA11	56105	NM_032092	2	+	1.82866	-0.640087	+
3156	HG-FocusHF4200	NPAT	4863	NM_001321307	4	+	-1.25076	-0.639777	+
3115	HG-FocusHF4153	NVL	4931	NM_002533	2	+	-1.73845	-0.639278	+
3161	HG-FocusHF4206	TNPO1	3842	NM_002270	4	+	-1.75868	-0.636878	+
4379	HG-FocusHF5604	EID1	23741	NM_014335	4	+	0.453075	-0.635043	+
758	HG-FocusHF1368	DPF3	8110	NM_001280544	2	+	-0.493691	-0.634818	+
7921	HG-FocusHF9681	RABGEF1	27342	NM_001287061	3	+	1.47646	-0.634552	+
1741	HG-FocusHF2526	SSR1	6745	NM_003144	4	+	1.09016	-0.634408	+
4765	HG-FocusHF6057	CHGB	1114	NM_001819	2	+	0.597505	-0.634355	+
7797	HG-FocusHF9529	GATA2	2624	NM_032638	2	+	0.478511	-0.634166	+
1258	HG-FocusHF1971	KCNA3	3738	NM_002232	1	+	-0.94869	-0.633846	+
5635	HG-FocusHF7058	EPM2A	7957	NM_005670	3	+	-1.08715	-0.632718	+
972	HG-FocusHF1624	WDR4	10785	NM_001260477	2	+	-0.0849191	-0.632428	+
6054	HG-FocusHF7525	HEXIM1	10614	NM_006460	4	+	-0.799031	-0.632321	+
5171	HG-FocusHF6527	PEX16	9409	NM_004813	3	+	-1.55035	-0.632206	+
1358	HG-FocusHF2084	ARL1	400	NM_001177	4	+	-0.328932	-0.632075	+
3598	HG-FocusHF4712	HDAC2	3066	NM_001527	4	+	-0.562425	-0.631055	+
7334	HG-FocusHF9000	LAMC3	10319	NM_006059	1	+	-0.77877	-0.628211	+
1426	HG-FocusHF2168	MRS2	57380	NM_020662	3	+	0.764774	-0.627299	+
2072	HG-FocusHF2911	ELK3	2004	NM_005230	2	+	1.02252	-0.62583	+
2423	HG-FocusHF3348	SLC31A1	1317	NM_001859	3	+	-1.10588	-0.625639	+
4118	HG-FocusHF5308	RER1	11079	NM_007033	4	+	-1.23107	-0.625378	+
384	HG-FocusHF10438	SUB1	10923	NM_006713	4	+	-0.162393	-0.623822	+
3534	HG-FocusHF4641	SPOCK3	50859	NM_016950	2	+	0.929015	-0.623658	+
3837	HG-FocusHF4980	SDF4	51150	NM_016547	3	+	-1.29593	-0.621768	+
7618	HG-FocusHF9323	CORIN	10699	NM_006587	1	+	-0.500184	-0.621249	+
74	HG-FocusHF10079	PTBP3	9991	NM_001244898	3	+	-1.59988	-0.619485	+
6239	HG-FocusHF7739	P2RY1	5028	NM_002563	2	+	0.416687	-0.619011	+
1103	HG-FocusHF1784	TTF2	8458	NM_003594	4	+	0.444499	-0.618955	+
2258	HG-FocusHF315	PITPNB	23760	NM_012399	4	+	-0.775209	-0.618017	+
7124	HG-FocusHF874	SPINK2	6691	NM_021114	1	+	0.283161	-0.617702	+
6522	HG-FocusHF8067	PKP4	8502	NM_003628	3	+	-1.06283	-0.617442	+
804	HG-FocusHF1422	CA10	56934	NM_020178	2	+	-0.784784	-0.617441	+
3060	HG-FocusHF4087	RPRM	56475	NM_019845	2	+	-0.131514	-0.61742	+
454	HG-FocusHF10521	H4C13	8368	NM_003546	2	+	-0.942169	-0.617416	+
1093	HG-FocusHF1768	USP9X	8239	NM_001039590	4	+	-0.726705	-0.617319	+
3048	HG-FocusHF4074	KATNA1	11104	NM_007044	3	+	-1.9464	-0.615808	+
6850	HG-FocusHF8433	MYO5C	55930	NM_018728	3	+	-0.850561	-0.615049	+
2224	HG-FocusHF3102	CD151	977	NM_004357	2	+	1.07375	-0.615027	+
5246	HG-FocusHF6623	UST	10090	NM_005715	3	+	-0.596426	-0.614337	+
3472	HG-FocusHF457	CDH15	1013	NM_004933	1	+	-0.0674087	-0.613931	+
3319	HG-FocusHF4394	CABYR	26256	NM_138644	2	+	1.53168	-0.613871	+
3018	HG-FocusHF4041	MDM1	56890	NM_001205029	2	+	-1.91769	-0.611665	+
720	HG-FocusHF1321	KCNN2	3781	NM_021614	2	+	-0.252117	-0.610305	+
7206	HG-FocusHF8837	KIF2A	3796	NM_004520	4	+	0.623783	-0.610296	+
5290	HG-FocusHF6674	PTPRN	5798	NM_002846	2	+	-0.00750098	-0.60995	+
7896	HG-FocusHF9650	FLNB	2317	NM_001457	2	+	0.0244585	-0.609749	+
1223	HG-FocusHF1932	ISL1	3670	NM_002202	1	+	-0.269696	-0.609395	+
2174	HG-FocusHF3041	FTSJ1	24140	NM_177439	4	+	1.01218	-0.608982	+
4795	HG-FocusHF6095	INSL3	3640	NM_001265587	1	+	1.02101	-0.608918	+
3559	HG-FocusHF467	CYC1	1537	NM_001916	4	+	-0.426229	-0.608879	+
5627	HG-FocusHF7050	PPFIA1	8500	NM_003626	3	+	0.0597537	-0.608459	+
4161	HG-FocusHF5364	TP53I3	9540	NM_004881	3	+	1.21743	-0.607842	+
3126	HG-FocusHF4166	KCNJ2	3759	NM_000891	2	+	0.624441	-0.606597	+
298	HG-FocusHF10332	COX6A2	1339	NM_005205	2	+	0.29076	-0.606467	+
2531	HG-FocusHF3482	MMS19	64210	NM_001351359	4	+	-0.739701	-0.606367	+
5737	HG-FocusHF7170	HECA	51696	NM_016217	3	+	0.568195	-0.605143	+
7321	HG-FocusHF899	NMUR1	10316	NM_006056	1	+	1.5735	-0.602777	+
5146	HG-FocusHF65	HEXB	3074	NM_001292004	4	+	-1.00325	-0.602363	+
2390	HG-FocusHF3310	SMARCD2	6603	NM_001330440	4	+	-0.474733	-0.60176	+
2900	HG-FocusHF3904	PLIN2	123	NM_001122	4	+	0.968017	-0.601737	+
1943	HG-FocusHF2765	NFATC1	4772	NM_172387	3	+	0.0325795	-0.600037	+
516	HG-FocusHF1103	FBLN2	2199	NM_001165035	1	+	1.21923	-0.600036	+
7373	HG-FocusHF9042	TGFBR1	7046	NM_001306210	2	+	-1.1619	-0.598851	+
5623	HG-FocusHF7045	DUSP1	1843	NM_004417	3	+	-0.0496264	-0.598493	+
4013	HG-FocusHF5181	ZNF330	27309	NM_014487	4	+	-1.62181	-0.596555	+
3432	HG-FocusHF4524	B3GAT1	27087	NM_054025	1	+	2.00682	-0.594266	+
5447	HG-FocusHF6848	GTF2E2	2961	NM_002095	4	+	-1.31139	-0.593819	+
5374	HG-FocusHF6770	SMC2	10592	NM_001042550	4	+	-1.31394	-0.593067	+
4399	HG-FocusHF5627	SNX16	64089	NM_022133	2	+	0.0742278	-0.591125	+
4300	HG-FocusHF5519	AFF4	27125	NM_014423	2	+	-1.70409	-0.590688	+
3477	HG-FocusHF4577	PRKCQ	5588	NM_006257	2	+	0.120977	-0.590463	+
4361	HG-FocusHF5583	SDHD	6392	NM_001276506	3	+	-0.283172	-0.589917	+
6438	HG-FocusHF7977	DDX23	9416	NM_004818	4	+	-0.349644	-0.589652	+
3439	HG-FocusHF4532	NDUFA9	4704	NM_005002	4	+	-0.690791	-0.588439	+
3578	HG-FocusHF4693	CHMP2A	27243	NM_198426	4	+	-1.75198	-0.588027	+
7667	HG-FocusHF938	TRMT1L	81627	NM_030934	3	+	2.2389	-0.586802	+
3851	HG-FocusHF4995	SQLE	6713	NM_003129	4	+	-0.921853	-0.586335	+
8041	HG-FocusHF9835	NCL	4691	NM_005381	4	+	-1.20559	-0.585627	+
1532	HG-FocusHF2291	NCK1	4690	NM_001291999	3	+	-0.543803	-0.58508	+
2576	HG-FocusHF3533	CLP1	10978	NM_006831	4	+	0.158023	-0.584475	+
2840	HG-FocusHF3837	ACP1	52	NM_004300	4	+	-0.340994	-0.584074	+
2090	HG-FocusHF2933	NOP56	10528	NM_006392	4	+	-0.800613	-0.583246	+
6729	HG-FocusHF83	KCND2	3751	NM_012281	3	+	0.634299	-0.578819	+
5415	HG-FocusHF6813	CHMP1A	5119	NM_002768	4	+	-0.947371	-0.57735	+
7338	HG-FocusHF9005	GOLM1	51280	NM_016548	2	+	-1.90573	-0.577134	+
7790	HG-FocusHF9521	FOXG1	2290	NM_005249	2	+	-0.294987	-0.576939	+
3809	HG-FocusHF4949	QSOX1	5768	NM_002826	2	+	-1.09674	-0.576614	+
5239	HG-FocusHF6615	ELOVL5	60481	NM_001301856	4	+	0.494358	-0.575854	+
3114	HG-FocusHF4152	KLC2	64837	NM_022822	2	+	0.0809666	-0.57439	+
6098	HG-FocusHF7572	EYA4	2070	NM_001301013	1	+	-0.272268	-0.573444	+
368	HG-FocusHF10418	NMI	9111	NM_004688	4	+	-1.17999	-0.573048	+
347	HG-FocusHF10391	PAX7	5081	NM_001135254	1	+	-0.504391	-0.572143	+
2287	HG-FocusHF319	IMPA2	3613	NM_014214	3	+	-1.00314	-0.572106	+
3350	HG-FocusHF4425	CRHBP	1393	NM_001882	2	+	1.01303	-0.571762	+
1911	HG-FocusHF2728	PDIA3	2923	NM_005313	4	+	-0.916094	-0.571524	+
278	HG-FocusHF10307	NMB	4828	NM_021077	2	+	-0.672793	-0.571012	+
5474	HG-FocusHF6880	CSTB	1476	NM_000100	4	+	-2.03688	-0.570955	+
4814	HG-FocusHF6113	TRIP12	9320	NM_001348336	4	+	-1.87544	-0.56901	+
7036	HG-FocusHF8644	RAD23B	5887	NM_001244713	4	+	-1.44702	-0.567628	+
2773	HG-FocusHF3761	XRCC5	7520	NM_021141	4	+	-0.949577	-0.567536	+
407	HG-FocusHF10466	NR4A1	3164	NM_001202234	2	+	0.032215	-0.56732	+
7614	HG-FocusHF9319	SRP54	6729	NM_003136	4	+	-1.62669	-0.565598	+
755	HG-FocusHF1362	HNRNPD	3184	NM_031370	4	+	-2.49402	-0.565582	+
545	HG-FocusHF1136	PDE3B	5140	NM_000922	3	+	-1.07873	-0.565417	+
3912	HG-FocusHF5064	CXCL12	6387	NM_199168	3	+	0.633647	-0.562452	+
3968	HG-FocusHF5131	EIF5A2	56648	NM_020390	2	+	-0.936444	-0.561985	+
4603	HG-FocusHF5867	PDCD10	11235	NM_007217	4	+	0.272295	-0.56154	+
7519	HG-FocusHF9208	EIF3A	8661	NM_003750	4	+	0.213073	-0.56153	+
2736	HG-FocusHF3714	ENTPD3	956	NM_001291960	1	+	0.706084	-0.560165	+
7725	HG-FocusHF9444	HHEX	3087	NM_002729	2	+	0.707962	-0.559695	+
5368	HG-FocusHF6764	BHMT	635	NM_001713	2	+	1.21773	-0.558109	+
7632	HG-FocusHF9338	UQCRFS1	7386	NM_006003	4	+	0.329161	-0.554986	+
6269	HG-FocusHF7773	MBD4	8930	NM_003925	4	+	-0.579786	-0.552366	+
1997	HG-FocusHF2832	CDC5L	988	NM_001253	4	+	0.134212	-0.551758	+
4290	HG-FocusHF551	WASL	8976	NM_003941	2	+	-2.45076	-0.55031	+
3732	HG-FocusHF4864	CREB3	10488	NM_006368	3	+	-0.249199	-0.546391	+
5020	HG-FocusHF6347	CYCS	54205	NM_018947	4	+	0.195239	-0.546124	+
7986	HG-FocusHF9768	FOXC1	2296	NM_001453	3	+	3.06184	-0.545866	+
6198	HG-FocusHF7690	PHTF1	10745	NM_001323053	4	+	-0.982184	-0.545077	+
7106	HG-FocusHF8720	SMARCA4	6597	NM_001128844	4	+	-1.48637	-0.54468	+
3508	HG-FocusHF4614	NFIX	4784	NM_001271043	2	+	0.611453	-0.543527	+
1419	HG-FocusHF216	HIVEP1	3096	NM_002114	4	+	3.18223	-0.539853	+
3752	HG-FocusHF489	CD3EAP	10849	NM_001297590	3	+	-0.00908068	-0.538326	+
4790	HG-FocusHF6088	PPP1R7	5510	NM_002712	4	+	-1.41643	-0.535812	+
5113	HG-FocusHF6458	LDHC	3948	NM_002301	2	+	-0.762949	-0.534487	+
5697	HG-FocusHF713	CLDND1	56650	NM_019895	4	+	0.212681	-0.53414	+
154	HG-FocusHF10162	ZNF274	10782	NM_133502	3	+	0.633766	-0.533501	+
7278	HG-FocusHF8934	XIAP	331	NM_001167	3	+	-1.44219	-0.533493	+
338	HG-FocusHF10380	PCDHA6	56142	NM_031849	1	+	0.0379578	-0.533012	+
1354	HG-FocusHF2080	PPP1R1A	5502	NM_006741	1	+	0.272465	-0.532896	+
1051	HG-FocusHF1717	ITGB1BP1	9270	NM_004763	4	+	0.641317	-0.532652	+
860	HG-FocusHF149	PLAAT3	11145	NM_007069	3	+	1.12125	-0.53247	+
5112	HG-FocusHF6457	RNGTT	8732	NM_003800	3	+	-0.166226	-0.532238	+
5093	HG-FocusHF6436	SMAD3	4088	NM_005902	3	+	-0.0673349	-0.531905	+
2589	HG-FocusHF3551	SLC4A2	6522	NM_001199694	2	+	0.117338	-0.531121	+
2204	HG-FocusHF3082	PEX5	5830	NM_001351130	3	+	-1.1588	-0.531105	+
979	HG-FocusHF1631	RAB6B	51560	NM_016577	1	+	0.847994	-0.52884	+
4460	HG-FocusHF5694	COL2A1	1280	NM_001844	2	+	0.130458	-0.528673	+
7439	HG-FocusHF9117	CPNE3	8895	NM_003909	3	+	-3.49513	-0.528319	+
4993	HG-FocusHF6312	TCOF1	6949	NM_001195141	3	+	-1.17403	-0.527732	+
4519	HG-FocusHF5770	HLTF	6596	NM_001318934	4	+	-1.92901	-0.527562	+
6251	HG-FocusHF7754	AEBP1	165	NM_001129	2	+	-0.112508	-0.526612	+
5594	HG-FocusHF7016	KDM5A	5927	NM_001042603	3	+	-1.04084	-0.525323	+
5229	HG-FocusHF6603	B4GALT2	8704	NM_003780	3	+	-0.687376	-0.525256	+
869	HG-FocusHF150	LAP3	51056	NM_015907	4	+	-1.35453	-0.525031	+
7011	HG-FocusHF8619	SCAMP1	9522	NM_004866	4	+	0.675035	-0.524282	+
5386	HG-FocusHF6781	KRT85	3891	NM_002283	2	+	-0.974837	-0.524141	+
776	HG-FocusHF1391	EGR4	1961	NM_001965	2	+	-0.216013	-0.523935	+
8158	HG-FocusHF9978	ENPP1	5167	NM_006208	1	+	0.339812	-0.522676	+
5894	HG-FocusHF7353	OSGEPL1	64172	NM_022353	2	+	-0.23546	-0.522148	+
4329	HG-FocusHF555	MALT1	10892	NM_006785	4	+	0.0124488	-0.522115	+
7549	HG-FocusHF9247	ZFP37	7539	NM_001282515	2	+	0.668852	-0.522045	+
2842	HG-FocusHF3839	PCNA	5111	NM_002592	4	+	-0.622583	-0.521892	+
6342	HG-FocusHF7852	GRK6	2870	NM_002082	4	+	1.86631	-0.521503	+
8143	HG-FocusHF9959	RARG	5916	NM_001243732	1	+	1.27514	-0.521329	+
2941	HG-FocusHF3954	NTSR1	4923	NM_002531	1	+	0.619411	-0.521069	+
3225	HG-FocusHF428	ST8SIA3	51046	NM_015879	2	+	0.309745	-0.520342	+
4121	HG-FocusHF5310	EIF4G2	1982	NM_001172705	4	+	-0.152138	-0.519553	+
40	HG-FocusHF10044	TSPAN5	10098	NM_005723	2	+	-1.33423	-0.515661	+
77	HG-FocusHF10082	FZD2	2535	NM_001466	2	+	-0.701742	-0.515166	+
3934	HG-FocusHF5088	RAB11B	9230	NM_004218	3	+	0.664448	-0.51438	+
649	HG-FocusHF1241	GNS	2799	NM_002076	2	+	-1.03585	-0.514213	+
6216	HG-FocusHF7710	BMP1	649	NM_006129	1	+	1.69861	-0.513969	+
3446	HG-FocusHF4539	LIPG	9388	NM_006033	2	+	0.127634	-0.513423	+
2027	HG-FocusHF2862	RAB5A	5868	NM_004162	4	+	0.340664	-0.513225	+
264	HG-FocusHF10291	RAE1	8480	NM_001015885	4	+	-1.31196	-0.51279	+
4786	HG-FocusHF6083	NDST3	9348	NM_004784	2	+	2.82506	-0.511018	+
6614	HG-FocusHF8166	CNNM4	26504	NM_020184	2	+	0.91648	-0.510864	+
6446	HG-FocusHF7984	MAPK8IP1	9479	NM_005456	2	+	-1.39431	-0.510468	+
5353	HG-FocusHF6748	CERT1	10087	NM_001130105	3	+	-2.90945	-0.509587	+
6588	HG-FocusHF8139	SH3GL2	6456	NM_003026	2	+	0.0478721	-0.509297	+
7989	HG-FocusHF9774	TRIB3	57761	NM_001301193	4	+	-0.356994	-0.509219	+
363	HG-FocusHF10411	ACTL6A	86	NM_178042	4	+	0.945978	-0.508933	+
7048	HG-FocusHF8658	PILRB	29990	NM_178238	3	+	-0.151231	-0.507853	+
2635	HG-FocusHF3599	KCNS3	3790	NM_001282428	1	+	0.628742	-0.507709	+
5878	HG-FocusHF7333	RRP7A	27341	NM_015703	3	+	-0.0287328	-0.506284	+
917	HG-FocusHF1560	IL1RL2	8808	NM_003854	1	+	0.619015	-0.506273	+
5393	HG-FocusHF6790	MRPL17	63875	NM_022061	3	+	-1.62879	-0.50512	+
3137	HG-FocusHF418	RPS24	6229	NM_001142285	4	+	-0.678612	-0.503543	+
590	HG-FocusHF1183	GALNT4	8693	NM_003774	2	+	-0.755264	-0.502803	+
8087	HG-FocusHF9885	AANAT	15	NM_001166579	1	+	-0.345061	-0.502217	+
5758	HG-FocusHF7193	UBE2H	7328	NM_003344	3	+	-0.534006	-0.502054	+
7516	HG-FocusHF9205	MDFI	4188	NM_001300806	1	+	0.222675	-0.500412	+
682	HG-FocusHF1281	SSB	6741	NM_001294145	3	+	-2.32005	-0.499307	+
189	HG-FocusHF10201	GABRQ	55879	NM_018558	2	+	1.88241	-0.499257	+
4132	HG-FocusHF5324	PTBP2	58155	NM_021190	4	+	-0.59234	-0.498747	+
1527	HG-FocusHF2287	MAPK13	5603	NM_002754	3	+	0.0583469	-0.498364	+
1158	HG-FocusHF1849	LPAR1	1902	NM_057159	3	+	0.128709	-0.498095	+
2157	HG-FocusHF3018	SPHK2	56848	NM_020126	3	+	0.871062	-0.495236	+
6569	HG-FocusHF8119	POLRMT	5442	NM_005035	3	+	0.215146	-0.495199	+
1032	HG-FocusHF1694	EPHA4	2043	NM_004438	2	+	1.77919	-0.492872	+
7376	HG-FocusHF9045	RHBDL1	9028	NM_001318733	1	+	-1.39843	-0.490918	+
3274	HG-FocusHF4339	NSDHL	50814	NM_001129765	4	+	-0.0517293	-0.490902	+
4687	HG-FocusHF5960	NR1H2	7376	NM_007121	3	+	-0.216781	-0.48875	+
207	HG-FocusHF10224	PMP22	5376	NM_001281456	1	+	0.391996	-0.488073	+
4547	HG-FocusHF5804	PRKCI	5584	NM_002740	4	+	-1.69306	-0.487993	+
7136	HG-FocusHF8754	PPIL2	23759	NM_014337	2	+	0.821117	-0.487541	+
6417	HG-FocusHF7952	TIMM17A	10440	NM_006335	4	+	0.0937476	-0.486997	+
7826	HG-FocusHF9561	GABBR2	9568	NM_005458	2	+	-1.02951	-0.48651	+
2046	HG-FocusHF2883	DRG1	4733	NM_004147	4	+	-0.702203	-0.485997	+
2391	HG-FocusHF3311	GSK3B	2932	NM_002093	4	+	-1.02816	-0.48564	+
6271	HG-FocusHF7775	CNPY2	10330	NM_014255	4	+	0.400237	-0.485259	+
4565	HG-FocusHF5826	CDKL5	6792	NM_001323289	1	+	-1.50608	-0.483889	+
2614	HG-FocusHF3577	TTC4	7268	NM_004623	4	+	0.898283	-0.482507	+
5477	HG-FocusHF6885	TBCC	6903	NM_003192	3	+	-0.232391	-0.482226	+
1991	HG-FocusHF2821	HPRT1	3251	NM_000194	4	+	-0.586523	-0.481987	+
5863	HG-FocusHF7314	PLXDC1	57125	NM_020405	2	+	-0.170744	-0.481115	+
4086	HG-FocusHF5267	MTNR1A	4543	NM_005958	1	+	0.591097	-0.48089	+
5179	HG-FocusHF6538	DGKI	9162	NM_004717	3	+	0.518906	-0.480521	+
333	HG-FocusHF10376	NDUFS8	4728	NM_002496	4	+	-0.501876	-0.480169	+
7224	HG-FocusHF8860	AGTR1	185	NM_031850	3	+	-0.8116	-0.479837	+
3236	HG-FocusHF4293	SLC1A1	6505	NM_004170	4	+	-0.569787	-0.479605	+
3720	HG-FocusHF485	MAFK	7975	NM_002360	2	+	-0.383511	-0.478399	+
3300	HG-FocusHF4371	MAP2K1	5604	NM_002755	4	+	-1.32329	-0.478215	+
2453	HG-FocusHF3387	TNFRSF10D	8793	NM_003840	1	+	1.36383	-0.477359	+
4112	HG-FocusHF5300	IGF2BP2	10644	NM_006548	2	+	0.0163635	-0.476964	+
4186	HG-FocusHF5390	KIN	22944	NM_012311	3	+	-1.45494	-0.47587	+
984	HG-FocusHF1637	PPP2R2A	5520	NM_002717	4	+	0.221828	-0.475339	+
6624	HG-FocusHF8178	PEF1	553115	NM_012392	4	+	-0.530312	-0.474559	+
2127	HG-FocusHF2980	UBE2G1	7326	NM_003342	4	+	0.622491	-0.47216	+
242	HG-FocusHF10267	SCUBE2	57758	NM_001330199	1	+	2.58288	-0.470717	+
4416	HG-FocusHF5646	KIF20B	9585	NM_001284259	3	+	-0.291104	-0.469385	+
1699	HG-FocusHF2473	GDF1	2657	NM_001492	1	+	-1.30363	-0.46914	+
4471	HG-FocusHF5708	FBXO2	26232	NM_012168	2	+	0.673261	-0.469044	+
6412	HG-FocusHF7946	COX7A2L	9167	NM_004718	4	+	0.670127	-0.468748	+
7715	HG-FocusHF9433	NOP2	4839	NM_001258310	4	+	0.381932	-0.468707	+
729	HG-FocusHF1331	SSR3	6747	NM_007107	3	+	-0.386989	-0.468566	+
1304	HG-FocusHF2018	SIK1	150094	NM_173354	2	+	0.879452	-0.466586	+
764	HG-FocusHF1373	GADD45G	10912	NM_006705	2	+	1.11023	-0.464424	+
931	HG-FocusHF1580	TRAM1	23471	NM_001317805	4	+	1.4579	-0.463297	+
4206	HG-FocusHF5411	CLTCL1	8218	NM_007098	1	+	0.609704	-0.46308	+
605	HG-FocusHF1198	SCARB2	950	NM_005506	3	+	-0.820241	-0.462127	+
4843	HG-FocusHF6146	CHST11	50515	NM_018413	3	+	-0.938481	-0.460965	+
5695	HG-FocusHF7128	HMGA1	3159	NM_145901	4	+	-0.468879	-0.458953	+
1648	HG-FocusHF2416	SLC2A4	6517	NM_001042	2	+	1.68276	-0.45819	+
6627	HG-FocusHF8180	PISD	23761	NM_014338	3	+	-1.21777	-0.458162	+
3684	HG-FocusHF4810	EIF4ENIF1	56478	NM_019843	4	+	-0.18415	-0.457987	+
747	HG-FocusHF1353	FAM13B	51306	NM_016603	4	+	-0.39111	-0.457432	+
5673	HG-FocusHF7100	PTOV1	53635	NM_017432	3	+	-0.585071	-0.455618	+
4157	HG-FocusHF5359	VEZF1	7716	NM_001330393	3	+	1.04775	-0.455489	+
910	HG-FocusHF1551	CBR3	874	NM_001236	2	+	1.49266	-0.454925	+
1350	HG-FocusHF2076	ARF4	378	NM_001660	4	+	1.51157	-0.453601	+
2318	HG-FocusHF3222	BARX2	8538	NM_003658	2	+	0.738591	-0.452688	+
3541	HG-FocusHF4649	CUX1	1523	NM_181552	3	+	-0.301171	-0.451182	+
3050	HG-FocusHF4076	CFL1	1072	NM_005507	4	+	-1.50774	-0.45071	+
3561	HG-FocusHF4671	WWOX	51741	NM_016373	3	+	-0.576965	-0.450485	+
3475	HG-FocusHF4573	MATK	4145	NM_139355	2	+	1.0748	-0.450129	+
101	HG-FocusHF10106	ARL4C	10123	NM_005737	2	+	-1.04511	-0.450011	+
6579	HG-FocusHF8128	PWP1	11137	NM_001317963	4	+	-2.4712	-0.44981	+
5707	HG-FocusHF7139	GFRA1	2674	NM_005264	2	+	0.7426	-0.449711	+
1188	HG-FocusHF1885	ETFA	2108	NM_000126	4	+	0.210367	-0.449684	+
2148	HG-FocusHF3007	MRPS30	10884	NM_016640	4	+	-0.365964	-0.448234	+
4906	HG-FocusHF6214	PXMP4	11264	NM_007238	4	+	-0.114894	-0.44822	+
5025	HG-FocusHF6354	STBD1	8987	NM_003943	1	+	1.44745	-0.44733	+
3003	HG-FocusHF4023	ING1	3621	NM_198219	4	+	-0.550693	-0.447095	+
5693	HG-FocusHF7126	DSP	1832	NM_004415	2	+	1.64592	-0.447049	+
1791	HG-FocusHF2588	ASCL2	430	NM_005170	1	+	1.36394	-0.445792	+
4571	HG-FocusHF5831	SRSF10	10772	NM_054016	1	+	0.430002	-0.44566	+
6757	HG-FocusHF8332	SLCO4A1	28231	NM_016354	3	+	-0.761789	-0.44502	+
5404	HG-FocusHF6800	DBF4	10926	NM_006716	3	+	-2.60206	-0.444363	+
7099	HG-FocusHF8714	MSRB2	22921	NM_012228	4	+	0.639163	-0.441615	+
1630	HG-FocusHF24	NECAB3	63941	NM_031232	2	+	-0.0788978	-0.441359	+
2760	HG-FocusHF3741	JAM2	58494	NM_021219	2	+	0.786156	-0.441068	+
5119	HG-FocusHF6466	ZNF212	7988	NM_012256	3	+	-0.0528776	-0.440813	+
3831	HG-FocusHF4973	TMEM187	8269	NM_003492	3	+	0.859939	-0.440451	+
2654	HG-FocusHF3619	GTF3C1	2975	NM_001520	3	+	-0.417558	-0.440037	+
6338	HG-FocusHF7846	RYR2	6262	NM_001035	1	+	-0.771159	-0.439857	+
3021	HG-FocusHF4045	IDH3G	3421	NM_174869	4	+	-0.269496	-0.439807	+
7736	HG-FocusHF9459	PFKP	5214	NM_001323074	4	+	-0.134384	-0.439092	+
6211	HG-FocusHF7705	ZBTB11	27107	NM_014415	4	+	0.131273	-0.436439	+
7564	HG-FocusHF9263	LBX1	10660	NM_006562	1	+	-0.361681	-0.435881	+
3308	HG-FocusHF4380	TGOLN2	10618	NM_006464	3	+	-1.18764	-0.434771	+
375	HG-FocusHF10426	POLM	27434	NM_013284	2	+	1.14062	-0.432117	+
1731	HG-FocusHF2514	FGF12	2257	NM_021032	2	+	0.983668	-0.432002	+
981	HG-FocusHF1634	LDOC1	23641	NM_012317	1	+	0.44964	-0.431793	+
6292	HG-FocusHF7799	UBFD1	56061	NM_019116	3	+	-0.10273	-0.431572	+
5799	HG-FocusHF7238	POLL	27343	NM_013274	1	+	2.39088	-0.430376	+
423	HG-FocusHF10484	RAB14	51552	NM_016322	4	+	-2.36789	-0.430107	+
8075	HG-FocusHF9868	PTDSS1	9791	NM_014754	4	+	-1.1958	-0.429173	+
3506	HG-FocusHF4612	SGK3	23678	NM_001033578	2	+	-0.0700716	-0.428896	+
8120	HG-FocusHF9931	TM9SF3	56889	NM_020123	4	+	0.148367	-0.428714	+
3902	HG-FocusHF5053	SCN5A	6331	NM_198056	2	+	-0.646752	-0.428428	+
3697	HG-FocusHF4825	NR4A2	4929	NM_006186	2	+	1.2329	-0.426977	+
3770	HG-FocusHF4907	DUSP12	11266	NM_007240	3	+	-0.628677	-0.42661	+
3463	HG-FocusHF456	EFEMP1	2202	NM_001039348	2	+	-1.12561	-0.42586	+
3529	HG-FocusHF4636	RUSC1	23623	NM_014328	3	+	0.296002	-0.424825	+
1252	HG-FocusHF1966	DCAF7	10238	NM_005828	3	+	-2.04136	-0.424367	+
6550	HG-FocusHF8097	PSMD8	5714	NM_002812	4	+	-0.483042	-0.424352	+
3079	HG-FocusHF4112	CALB1	793	NM_004929	2	+	1.53328	-0.423194	+
3377	HG-FocusHF4461	COPS8	10920	NM_198189	4	+	0.883716	-0.422696	+
1574	HG-FocusHF2336	VGF	7425	NM_003378	2	+	-0.662561	-0.421147	+
7084	HG-FocusHF8700	CREBL2	1389	NM_001310	4	+	0.375439	-0.419976	+
934	HG-FocusHF1584	ALDH7A1	501	NM_001182	3	+	0.0117566	-0.419737	+
5898	HG-FocusHF7358	RPN2	6185	NM_002951	4	+	-0.931015	-0.419466	+
6476	HG-FocusHF8015	ARFGAP3	26286	NM_014570	3	+	1.20666	-0.419114	+
975	HG-FocusHF1627	RPS6KA3	6197	NM_004586	3	+	-2.06844	-0.418721	+
4702	HG-FocusHF5978	LRRFIP1	9208	NM_004735	4	+	-1.50439	-0.418562	+
2718	HG-FocusHF3694	PENK	5179	NM_001135690	2	+	0.43007	-0.4179	+
1565	HG-FocusHF2324	FAM131A	131408	NM_144635	3	+	-0.77395	-0.417044	+
5690	HG-FocusHF7123	MANF	7873	NM_006010	4	+	0.184179	-0.416989	+
4148	HG-FocusHF5343	PAFAH2	5051	NM_000437	3	+	-0.498016	-0.415044	+
4192	HG-FocusHF5399	DDX42	11325	NM_007372	4	+	-0.706063	-0.41282	+
3956	HG-FocusHF5119	RUNX3	864	NM_004350	4	+	0.220623	-0.412097	+
3657	HG-FocusHF4777	PLCB4	5332	NM_001172646	2	+	0.771076	-0.411307	+
6908	HG-FocusHF8498	NUDT4	11163	NM_199040	4	+	1.22508	-0.410295	+
6622	HG-FocusHF8176	KCNV1	27012	NM_014379	2	+	0.109447	-0.409757	+
1268	HG-FocusHF1982	MTHFR	4524	NM_001330358	2	+	-0.795195	-0.407497	+
142	HG-FocusHF10148	PRPS2	5634	NM_001039091	4	+	-1.55606	-0.407211	+
7	HG-FocusHF10004	GSTM4	2948	NM_000850	2	+	-0.295706	-0.407008	+
3144	HG-FocusHF4188	STX5	6811	NM_003164	3	+	1.33712	-0.405004	+
1954	HG-FocusHF278	C17orf75	64149	NM_022344	3	+	-0.0274009	-0.403888	+
7341	HG-FocusHF9009	NFKB1	4790	NM_003998	4	+	-0.3153	-0.402035	+
2149	HG-FocusHF3008	SOX18	54345	NM_018419	2	+	0.776212	-0.401066	+
4322	HG-FocusHF5542	MAGOH	4116	NM_002370	4	+	-0.746258	-0.399999	+
2327	HG-FocusHF3232	DENND2B	6764	NM_213618	2	+	0.361654	-0.399085	+
1946	HG-FocusHF2771	IKZF3	22806	NM_183232	2	+	-3.29033	-0.398434	+
4701	HG-FocusHF5977	U2AF2	11338	NM_007279	4	+	0.307044	-0.397149	+
5653	HG-FocusHF7076	EFNB3	1949	NM_001406	1	+	0.215526	-0.39637	+
1583	HG-FocusHF2345	BAX	581	NM_138764	3	+	-1.93183	-0.396288	+
3143	HG-FocusHF4187	VAX2	25806	NM_012476	2	+	1.30152	-0.396125	+
3247	HG-FocusHF4307	PAFAH1B1	5048	NM_000430	4	+	0.181048	-0.396053	+
668	HG-FocusHF1262	SGK1	6446	NM_005627	3	+	1.9943	-0.39579	+
929	HG-FocusHF1576	TSPAN9	10867	NM_006675	1	+	2.09518	-0.395556	+
4105	HG-FocusHF5292	RBMS1	5937	NM_016836	3	+	-0.433335	-0.395141	+
3814	HG-FocusHF4953	ZBTB17	7709	NM_003443	3	+	-0.155047	-0.394133	+
5590	HG-FocusHF7012	SMAD6	4091	NM_005585	1	+	0.747416	-0.392883	+
4650	HG-FocusHF5918	MPPED1	758	NM_001044370	1	+	0.174461	-0.391482	+
4817	HG-FocusHF6117	FICD	11153	NM_007076	3	+	-0.93652	-0.390504	+
8085	HG-FocusHF9881	TXNL4A	10907	NM_006701	4	+	-1.30599	-0.389889	+
6258	HG-FocusHF7760	PRRG3	79057	NM_024082	1	+	0.37546	-0.389641	+
7690	HG-FocusHF9406	ZNF148	7707	NM_021964	3	+	-2.30962	-0.389457	+
5529	HG-FocusHF6944	LRRC6	23639	NM_001321965	2	+	0.819418	-0.387926	+
468	HG-FocusHF10536	COPS6	10980	NM_006833	4	+	-1.43653	-0.387338	+
1042	HG-FocusHF1705	RAD50	10111	NM_005732	4	+	-0.053223	-0.386689	+
4459	HG-FocusHF5693	FYCO1	79443	NM_024513	3	+	2.18177	-0.385112	+
8040	HG-FocusHF9834	KDSR	2531	NM_002035	3	+	-0.209546	-0.384054	+
8029	HG-FocusHF9823	PITPNM1	9600	NM_004910	2	+	0.939849	-0.384038	+
5312	HG-FocusHF6697	HPS5	11234	NM_181507	4	+	-1.37117	-0.383853	+
2918	HG-FocusHF3925	SLC30A9	10463	NM_006345	4	+	-0.601981	-0.383603	+
4602	HG-FocusHF5866	PRRG4	79056	NM_024081	2	+	-0.788183	-0.382401	+
7380	HG-FocusHF905	GNAZ	2781	NM_002073	2	+	1.37411	-0.380794	+
3860	HG-FocusHF5007	GRB2	2885	NM_002086	4	+	-1.38043	-0.38079	+
9	HG-FocusHF10007	SLC22A2	6582	NM_003058	1	+	0.670355	-0.380554	+
727	HG-FocusHF1329	PRSS50	29122	NM_013270	2	+	-0.42415	-0.379026	+
3892	HG-FocusHF5044	ETFDH	2110	NM_004453	3	+	-0.413579	-0.379021	+
7051	HG-FocusHF8663	PUM1	9698	NM_001020658	4	+	1.16699	-0.378328	+
3841	HG-FocusHF4986	GLMN	11146	NM_053274	3	+	0.440136	-0.377911	+
6530	HG-FocusHF8075	TMED10	10972	NM_006827	4	+	-0.217931	-0.377411	+
4252	HG-FocusHF5467	PDP1	54704	NM_001161779	3	+	-1.54645	-0.375642	+
5978	HG-FocusHF7444	PEA15	8682	NM_003768	4	+	1.09172	-0.375639	+
5199	HG-FocusHF6566	CALR	811	NM_004343	4	+	-3.00893	-0.375371	+
3990	HG-FocusHF5154	FGFR1	2260	NM_023110	3	+	-0.720602	-0.375329	+
3648	HG-FocusHF4768	CCN3	4856	NM_002514	2	+	2.23495	-0.375019	+
1534	HG-FocusHF2293	APOB	338	NM_000384	2	+	-0.448968	-0.373885	+
261	HG-FocusHF10288	USP22	23326	NM_015276	4	+	-2.18472	-0.371009	+
510	HG-FocusHF1095	STIM1	6786	NM_001277961	3	+	1.05991	-0.369831	+
6372	HG-FocusHF7893	CDK16	5127	NM_033018	3	+	-0.700538	-0.369662	+
3937	HG-FocusHF5091	RHOD	29984	NM_014578	2	+	-0.745886	-0.368556	+
378	HG-FocusHF10429	CALM3	808	NM_001329922	4	+	0.42661	-0.366869	+
2893	HG-FocusHF3896	GLB1	2720	NM_001317040	3	+	-0.484278	-0.36684	+
4897	HG-FocusHF6206	LMAN2	10960	NM_006816	3	+	-1.35433	-0.366565	+
2073	HG-FocusHF2913	HNRNPA0	10949	NM_006805	4	+	-1.5496	-0.366477	+
5694	HG-FocusHF7127	UBE2D2	7322	NM_181838	4	+	0.478833	-0.366449	+
2869	HG-FocusHF387	GPR6	2830	NM_001286099	1	+	0.0258788	-0.36551	+
5732	HG-FocusHF7165	SNRPA1	6627	NM_003090	4	+	-0.929337	-0.365384	+
6373	HG-FocusHF7896	COPA	1314	NM_001098398	4	+	-1.62013	-0.364817	+
2051	HG-FocusHF2889	POLG2	11232	NM_007215	3	+	1.03143	-0.36402	+
2245	HG-FocusHF3131	SEPHS2	22928	NM_012248	4	+	-0.136525	-0.363665	+
2362	HG-FocusHF3278	IRF8	3394	NM_002163	4	+	0.425027	-0.363094	+
8043	HG-FocusHF9837	FGF5	2250	NM_004464	1	+	0.637693	-0.362814	+
2629	HG-FocusHF3592	MVK	4598	NM_000431	4	+	-2.32779	-0.362238	+
4442	HG-FocusHF5676	PYGL	5836	NM_002863	2	+	-0.291913	-0.361379	+
3705	HG-FocusHF4832	BTBD2	55643	NM_017797	3	+	-0.448307	-0.361119	+
6139	HG-FocusHF7620	ADAM23	8745	NM_003812	3	+	-0.468277	-0.360407	+
266	HG-FocusHF10294	LNPEP	4012	NM_005575	3	+	-0.962135	-0.360028	+
8058	HG-FocusHF9850	PCSK2	5126	NM_002594	2	+	-0.283724	-0.358653	+
6463	HG-FocusHF80	PPP1R2	5504	NM_001316325	3	+	0.587058	-0.358158	+
5313	HG-FocusHF6699	EPB41	2035	NM_203342	2	+	0.494725	-0.357859	+
3777	HG-FocusHF4913	PIR	8544	NM_003662	3	+	-0.60256	-0.356535	+
1198	HG-FocusHF1899	TBXAS1	6916	NM_001166253	2	+	-0.943642	-0.356117	+
1173	HG-FocusHF1868	GAS8	2622	NM_001286205	2	+	-0.545759	-0.355016	+
1694	HG-FocusHF2467	IMPDH2	3615	NM_000884	4	+	0.120731	-0.353829	+
3879	HG-FocusHF5028	SLC9A3R1	9368	NM_004252	3	+	-0.0614225	-0.353533	+
364	HG-FocusHF10412	SLC18A3	6572	NM_003055	1	+	1.07225	-0.35311	+
1506	HG-FocusHF2260	DDX10	1662	NM_004398	4	+	0.347093	-0.352725	+
5164	HG-FocusHF652	POU3F3	5455	NM_006236	1	+	1.29351	-0.352558	+
6781	HG-FocusHF836	ADRB3	155	NM_000025	1	+	0.343392	-0.35184	+
7876	HG-FocusHF9627	SCTR	6344	NM_002980	1	+	1.35566	-0.351066	+
5654	HG-FocusHF7077	EIF3G	8666	NM_003755	4	+	-0.556858	-0.347571	+
4781	HG-FocusHF6079	ID1	3397	NM_181353	2	+	0.460034	-0.347361	+
230	HG-FocusHF10253	DYNC1LI2	1783	NM_006141	2	+	-1.43653	-0.347099	+
2880	HG-FocusHF3881	MYO3A	53904	NM_017433	1	+	-0.223377	-0.346629	+
263	HG-FocusHF10290	CDC16	8881	NM_003903	4	+	-0.721951	-0.346177	+
8027	HG-FocusHF9820	NDUFA4L2	56901	NM_020142	2	+	0.490659	-0.345612	+
831	HG-FocusHF1456	OSMR	9180	NM_003999	3	+	0.0930743	-0.3456	+
588	HG-FocusHF1181	TBX21	30009	NM_013351	3	+	0.658118	-0.34474	+
4960	HG-FocusHF6278	TNFRSF8	943	NM_001243	4	+	0.271927	-0.344682	+
646	HG-FocusHF1238	LRRFIP2	9209	NM_006309	3	+	-0.977069	-0.343397	+
1566	HG-FocusHF2326	ACBD3	64746	NM_022735	4	+	1.12467	-0.342985	+
3993	HG-FocusHF5157	MPP3	4356	NM_001353080	3	+	0.468174	-0.342329	+
4135	HG-FocusHF5328	GLI3	2737	NM_000168	2	+	1.46906	-0.341059	+
6665	HG-FocusHF8227	BUD31	8896	NM_003910	4	+	-0.343676	-0.340754	+
777	HG-FocusHF1392	SLC6A2	6530	NM_001172502	1	+	-0.421227	-0.340154	+
2131	HG-FocusHF2984	REM1	28954	NM_014012	2	+	0.319063	-0.33916	+
1538	HG-FocusHF2297	GLTP	51228	NM_016433	2	+	-2.35899	-0.336391	+
6951	HG-FocusHF8550	AMFR	267	NM_001323512	3	+	-0.315958	-0.336122	+
4169	HG-FocusHF5373	ELOVL4	6785	NM_022726	1	+	-0.624051	-0.335945	+
1918	HG-FocusHF2735	SPAG5	10615	NM_006461	4	+	-3.2687	-0.334599	+
1935	HG-FocusHF2755	STX4	6810	NM_001272095	3	+	-0.786175	-0.334239	+
2624	HG-FocusHF3588	LIN7B	64130	NM_022165	1	+	-1.35571	-0.333984	+
4508	HG-FocusHF5751	PRPH	5630	NM_006262	1	+	-0.372562	-0.33304	+
4545	HG-FocusHF5802	PFDN4	5203	NM_002623	4	+	0.688499	-0.33216	+
2746	HG-FocusHF3726	SCML2	10389	NM_006089	1	+	0.858789	-0.332134	+
5057	HG-FocusHF6391	DAP3	7818	NM_033657	3	+	-0.86947	-0.329517	+
1597	HG-FocusHF2361	PTPN12	5782	NM_002835	3	+	-0.242313	-0.328869	+
3330	HG-FocusHF4404	KCNK13	56659	NM_022054	1	+	0.426005	-0.327749	+
108	HG-FocusHF10114	BIRC2	329	NM_001256163	4	+	1.56322	-0.32662	+
4110	HG-FocusHF5298	JUP	3728	NM_002230	2	+	0.12922	-0.325961	+
5940	HG-FocusHF7403	PIP4K2A	5305	NM_005028	3	+	-2.32708	-0.324449	+
6028	HG-FocusHF7498	ATP2A3	489	NM_174956	3	+	-0.654395	-0.324074	+
4281	HG-FocusHF55	ADAM11	4185	NM_002390	1	+	-0.591083	-0.324037	+
8086	HG-FocusHF9882	CHD4	1108	NM_001273	4	+	-2.61757	-0.323971	+
7661	HG-FocusHF9371	ARHGEF4	50649	NM_032995	2	+	1.18551	-0.321582	+
6842	HG-FocusHF8425	BMI1	648	NM_005180	3	+	0.203424	-0.321532	+
1314	HG-FocusHF2032	AVEN	57099	NM_020371	3	+	-0.494134	-0.320847	+
5497	HG-FocusHF6907	PCTP	58488	NM_001102402	3	+	-0.283984	-0.319915	+
5185	HG-FocusHF6548	DTWD1	56986	NM_020234	3	+	0.262956	-0.319879	+
6826	HG-FocusHF8406	CTPS2	56474	NM_175859	3	+	0.238709	-0.319404	+
4181	HG-FocusHF5386	GOLPH3	64083	NM_022130	4	+	0.640497	-0.319276	+
5782	HG-FocusHF722	IPP	3652	NM_005897	3	+	-0.795091	-0.317478	+
2832	HG-FocusHF383	DPP3	10072	NM_130443	3	+	0.824663	-0.316392	+
4023	HG-FocusHF5192	CYTH2	9266	NM_017457	3	+	-0.580923	-0.315605	+
7404	HG-FocusHF9076	PLCL1	5334	NM_006226	2	+	-0.685313	-0.31499	+
5324	HG-FocusHF6714	RNF2	6045	NM_007212	2	+	2.27509	-0.314724	+
2995	HG-FocusHF4014	CDK17	5128	NM_001170464	3	+	-0.619646	-0.314625	+
6906	HG-FocusHF8496	CHST8	64377	NM_022467	1	+	0.294055	-0.314082	+
6744	HG-FocusHF8316	CYB5A	1528	NM_001914	3	+	-0.186494	-0.313986	+
5076	HG-FocusHF6412	CHRNB2	1141	NM_000748	1	+	-0.331029	-0.313466	+
477	HG-FocusHF10548	MAFB	9935	NM_005461	1	+	0.375892	-0.313304	+
7562	HG-FocusHF9260	PMM1	5372	NM_002676	3	+	0.0769725	-0.312567	+
3629	HG-FocusHF4749	FBXO3	26273	NM_012175	3	+	-0.203582	-0.311704	+
3438	HG-FocusHF4531	UVRAG	7405	NM_003369	4	+	-0.52849	-0.310637	+
4075	HG-FocusHF5252	GSTA4	2941	NM_001512	3	+	-0.0110499	-0.307992	+
4160	HG-FocusHF5363	NACA	4666	NM_001320194	4	+	-0.717402	-0.307705	+
4014	HG-FocusHF5182	SH2D3A	10045	NM_005490	2	+	0.376025	-0.307671	+
4389	HG-FocusHF5617	UQCR10	29796	NM_001003684	4	+	-0.195538	-0.307279	+
1139	HG-FocusHF1823	TBL2	26608	NM_012453	4	+	0.217224	-0.305956	+
4895	HG-FocusHF6204	HOXA6	3203	NM_024014	2	+	0.0169146	-0.304609	+
2847	HG-FocusHF3846	CELSR3	1951	NM_001407	3	+	1.31038	-0.304006	+
508	HG-FocusHF1090	SCPEP1	59342	NM_021626	4	+	0.610995	-0.303506	+
5051	HG-FocusHF6385	PRDM1	639	NM_001198	2	+	1.71061	-0.302667	+
7810	HG-FocusHF9543	RRAS	6237	NM_006270	2	+	0.842045	-0.301946	+
2150	HG-FocusHF3009	HOXD13	3239	NM_000523	1	+	1.1821	-0.301796	+
3558	HG-FocusHF4669	CAST	831	NM_173060	3	+	-2.59323	-0.301512	+
2304	HG-FocusHF3207	GPC4	2239	NM_001448	2	+	-0.594789	-0.301137	+
5103	HG-FocusHF6447	PTPRS	5802	NM_130854	2	+	0.808042	-0.300013	+
1318	HG-FocusHF2036	DCAF8	50717	NM_015726	3	+	1.74158	-0.298973	+
73	HG-FocusHF10078	TLL2	7093	NM_012465	2	+	-0.470568	-0.298636	+
7683	HG-FocusHF9399	FST	10468	NM_006350	2	+	-0.225651	-0.298035	+
5403	HG-FocusHF680	CCPG1	9236	NM_004748	3	+	0.944811	-0.296134	+
7244	HG-FocusHF8888	H4C4	8360	NM_003539	2	+	-0.624958	-0.294901	+
53	HG-FocusHF10057	SLC17A7	57030	NM_020309	2	+	0.897023	-0.29427	+
6348	HG-FocusHF7860	ZNF215	7762	NM_013250	2	+	-0.361848	-0.294256	+
4344	HG-FocusHF5565	PURG	29942	NM_001323311	2	+	1.07617	-0.292735	+
1036	HG-FocusHF1699	STAU2	27067	NM_014393	4	+	-0.59777	-0.292397	+
3451	HG-FocusHF4544	SOX4	6659	NM_003107	4	+	0.075592	-0.291483	+
4056	HG-FocusHF5229	HMG20B	10362	NM_006339	3	+	-0.57851	-0.291095	+
287	HG-FocusHF1032	SF3B2	10992	NM_006842	4	+	-2.05496	-0.290668	+
1127	HG-FocusHF181	CAT	847	NM_001752	4	+	-1.50427	-0.28883	+
400	HG-FocusHF10456	UBQLN2	29978	NM_013444	4	+	0.00589872	-0.288662	+
3471	HG-FocusHF4569	GSC2	2928	NM_005315	1	+	1.24647	-0.288492	+
324	HG-FocusHF10362	SDC1	6382	NM_001006946	2	+	-0.0963229	-0.287469	+
3615	HG-FocusHF473	MDM2	4193	NM_001278462	2	+	-1.00915	-0.286737	+
3706	HG-FocusHF4834	SLC23A2	9962	NM_203327	2	+	1.71487	-0.286641	+
5944	HG-FocusHF7408	MAN2A1	4124	NM_002372	3	+	0.463412	-0.286216	+
1719	HG-FocusHF2499	VPS4B	9525	NM_004869	4	+	1.78829	-0.285841	+
6956	HG-FocusHF8556	FBN2	2201	NM_001999	2	+	0.472335	-0.284685	+
4724	HG-FocusHF6008	DSTN	11034	NM_001011546	4	+	1.0878	-0.283783	+
6130	HG-FocusHF7610	TEX14	56155	NM_198393	2	+	-1.53906	-0.283346	+
4	HG-FocusHF10001	NDUFA8	4702	NM_001318195	4	+	-0.566045	-0.282467	+
2343	HG-FocusHF3251	RRAGA	10670	NM_006570	4	+	1.01007	-0.282038	+
1398	HG-FocusHF2132	ATOH1	474	NM_005172	1	+	0.885491	-0.281966	+
3248	HG-FocusHF4309	WARS1	7453	NM_213646	4	+	0.164744	-0.281254	+
6695	HG-FocusHF826	ACTN1	87	NM_001130004	3	+	-0.40223	-0.280123	+
2545	HG-FocusHF3498	NDST2	8509	NM_003635	2	+	1.29464	-0.279177	+
5793	HG-FocusHF7232	GPR19	2842	NM_006143	2	+	-0.835965	-0.27856	+
3988	HG-FocusHF5152	MAMLD1	10046	NM_005491	2	+	0.946449	-0.274071	+
2380	HG-FocusHF3298	TRA2B	6434	NM_004593	4	+	-1.3401	-0.271957	+
6201	HG-FocusHF7693	NPPB	4879	NM_002521	2	+	0.513328	-0.271624	+
6780	HG-FocusHF8359	SCN3B	55800	NM_018400	1	+	0.968044	-0.266323	+
3839	HG-FocusHF4983	PIGA	5277	NM_002641	3	+	-1.39005	-0.266308	+
5666	HG-FocusHF7091	KPNA1	3836	NM_002264	3	+	-0.153473	-0.266288	+
5434	HG-FocusHF6832	YTHDF2	51441	NM_016258	4	+	0.805073	-0.266283	+
5687	HG-FocusHF712	CDK20	23552	NM_178432	1	+	1.00154	-0.266047	+
3375	HG-FocusHF446	CEPT1	10390	NM_006090	4	+	-1.07387	-0.265646	+
1568	HG-FocusHF2329	JPH3	57338	NM_020655	1	+	0.93306	-0.265505	+
4881	HG-FocusHF6191	STRN3	29966	NM_001083893	3	+	-0.352023	-0.265256	+
6018	HG-FocusHF7488	PATZ1	23598	NM_032052	3	+	-0.191899	-0.265008	+
6754	HG-FocusHF8329	SERPINH1	871	NM_001207014	2	+	-0.669089	-0.264638	+
1327	HG-FocusHF2047	PITX3	5309	NM_005029	1	+	0.869198	-0.261543	+
3784	HG-FocusHF4922	PDGFC	56034	NM_016205	2	+	0.839105	-0.260361	+
7147	HG-FocusHF8769	FKBP3	2287	NM_002013	4	+	-1.35156	-0.259282	+
6909	HG-FocusHF8499	DGUOK	1716	NM_080916	3	+	-0.690524	-0.25901	+
6998	HG-FocusHF8603	MORF4L2	9643	NM_001142432	4	+	-0.0653195	-0.258494	+
350	HG-FocusHF10395	DPEP3	64180	NM_022357	1	+	-0.501353	-0.257137	+
6374	HG-FocusHF7897	ABCA3	21	NM_001089	2	+	0.193974	-0.257036	+
5678	HG-FocusHF7108	CNOT7	29883	NM_001322099	4	+	-1.53954	-0.254859	+
6110	HG-FocusHF7584	RTN1	6252	NM_021136	1	+	1.22041	-0.254789	+
6591	HG-FocusHF8141	CYB561D2	11068	NM_007022	3	+	-0.442456	-0.252972	+
7221	HG-FocusHF8858	RAB23	51715	NM_016277	2	+	-1.76358	-0.25255	+
4819	HG-FocusHF6119	SCP2	6342	NM_002979	4	+	-1.28845	-0.25223	+
3910	HG-FocusHF5061	FAS	355	NM_152872	4	+	0.634862	-0.251657	+
2937	HG-FocusHF3950	LIFR	3977	NM_001127671	2	+	0.230572	-0.249418	+
7483	HG-FocusHF917	GRM6	2916	NM_000843	3	+	-0.915561	-0.248833	+
6376	HG-FocusHF790	SEC14L2	23541	NM_012429	2	+	1.81466	-0.248322	+
2207	HG-FocusHF3085	PCBP1	5093	NM_006196	4	+	-0.716798	-0.247259	+
1372	HG-FocusHF2100	FILIP1L	11259	NM_001042459	2	+	-0.757043	-0.246799	+
1379	HG-FocusHF2112	DNAJC4	3338	NM_001307980	3	+	1.42157	-0.246321	+
4806	HG-FocusHF6106	RRAGC	64121	NM_022157	4	+	0.762382	-0.246197	+
1860	HG-FocusHF267	SFRP1	6422	NM_003012	2	+	-1.66018	-0.245818	+
6952	HG-FocusHF8551	TOLLIP	54472	NM_019009	3	+	-0.121149	-0.245624	+
2942	HG-FocusHF3955	PCSK5	5125	NM_001190482	2	+	1.83525	-0.245396	+
357	HG-FocusHF10403	SLC6A11	6538	NM_001317406	2	+	0.21804	-0.243773	+
5663	HG-FocusHF7088	RAB3D	9545	NM_004283	2	+	0.802002	-0.242463	+
3101	HG-FocusHF4138	FAH	2184	NM_000137	3	+	-1.17508	-0.241713	+
7720	HG-FocusHF9439	ESPL1	9700	NM_012291	4	+	-1.66148	-0.240421	+
7750	HG-FocusHF9476	FOXA2	3170	NM_021784	2	+	0.573206	-0.238036	+
653	HG-FocusHF1245	PKIG	11142	NM_181805	3	+	0.26562	-0.237229	+
1085	HG-FocusHF176	VLDLR	7436	NM_003383	3	+	-0.544288	-0.236754	+
6620	HG-FocusHF8174	AFG3L2	10939	NM_006796	4	+	-0.698629	-0.23597	+
1732	HG-FocusHF2517	PRDM5	11107	NM_018699	1	+	0.675807	-0.235064	+
5760	HG-FocusHF7195	TMEM50A	23585	NM_014313	4	+	0.228608	-0.233385	+
7127	HG-FocusHF8742	SP2	6668	NM_003110	3	+	0.794879	-0.233126	+
3289	HG-FocusHF4354	CYP39A1	51302	NM_016593	1	+	1.4614	-0.232516	+
1413	HG-FocusHF2151	TPM3	7170	NM_152263	1	+	-0.264456	-0.23206	+
1270	HG-FocusHF1984	PECR	55825	NM_018441	3	+	-0.38088	-0.231489	+
710	HG-FocusHF1310	MRC2	9902	NM_006039	2	+	-0.329332	-0.231236	+
2257	HG-FocusHF3149	SLC38A1	81539	NM_030674	4	+	-2.7501	-0.231179	+
6393	HG-FocusHF7924	ZIC3	7547	NM_003413	2	+	-1.24778	-0.230597	+
3323	HG-FocusHF4399	GHR	2690	NM_001242406	2	+	1.21347	-0.230288	+
6820	HG-FocusHF840	NME4	4833	NM_001286440	3	+	0.0857104	-0.229599	+
5430	HG-FocusHF6828	ING3	54556	NM_019071	4	+	-2.14282	-0.229215	+
2779	HG-FocusHF3769	NEUROD2	4761	NM_006160	1	+	0.565145	-0.229057	+
5991	HG-FocusHF7458	NBN	4683	NM_001024688	4	+	0.815038	-0.229018	+
4458	HG-FocusHF5692	GRIN2C	2905	NM_000835	1	+	0.374777	-0.228586	+
3399	HG-FocusHF4487	DCTN3	11258	NM_024348	4	+	1.14883	-0.228574	+
5286	HG-FocusHF6670	AGPAT2	10555	NM_006412	3	+	-0.284088	-0.228534	+
1596	HG-FocusHF2360	GLRA3	8001	NM_006529	2	+	1.88585	-0.228398	+
4759	HG-FocusHF6050	APAF1	317	NM_181861	3	+	-0.0961267	-0.225383	+
5621	HG-FocusHF7043	SLC12A9	56996	NM_020246	3	+	1.28413	-0.225071	+
1019	HG-FocusHF168	ARHGAP1	392	NM_004308	4	+	1.45304	-0.22414	+
4691	HG-FocusHF5964	DFFA	1676	NM_213566	4	+	-1.30489	-0.224101	+
5741	HG-FocusHF7174	FOXN3	1112	NM_005197	4	+	-0.650125	-0.223637	+
7202	HG-FocusHF8831	STAM	8027	NM_001324288	4	+	-0.845763	-0.222269	+
7863	HG-FocusHF9607	DUS1L	64118	NM_022156	4	+	0.324002	-0.222043	+
4999	HG-FocusHF6320	TAF6	6878	NM_005641	3	+	-1.14014	-0.221922	+
6260	HG-FocusHF7764	EIF2S2	8894	NM_003908	4	+	0.340127	-0.221782	+
4495	HG-FocusHF5736	PPA2	27068	NM_176869	4	+	-0.347802	-0.220177	+
7063	HG-FocusHF8679	WNT2	7472	NM_003391	2	+	-0.47613	-0.220062	+
85	HG-FocusHF10090	EPB41L4A	64097	NM_022140	1	+	-0.949808	-0.218508	+
6167	HG-FocusHF7651	CRH	1392	NM_000756	1	+	0.205965	-0.215522	+
7189	HG-FocusHF8818	COX6C	1345	NM_004374	4	+	0.96493	-0.214995	+
6790	HG-FocusHF8369	GPR135	64582	NM_022571	1	+	1.65274	-0.21463	+
6950	HG-FocusHF855	ERLIN2	11160	NM_007175	4	+	0.487264	-0.214384	+
1133	HG-FocusHF1816	UGCG	7357	NM_003358	3	+	-2.3406	-0.212301	+
1714	HG-FocusHF2492	FAM50B	26240	NM_012135	3	+	-0.362185	-0.211859	+
4435	HG-FocusHF5668	DLL3	10683	NM_016941	2	+	1.18728	-0.210757	+
5575	HG-FocusHF6996	NDRG1	10397	NM_006096	3	+	0.609734	-0.210701	+
2584	HG-FocusHF3543	ENC1	8507	NM_003633	2	+	-1.04169	-0.210485	+
3621	HG-FocusHF4736	P2RY6	5031	NM_176798	1	+	0.827613	-0.209237	+
7529	HG-FocusHF9222	CNOT7	29883	NM_001322099	4	+	-0.523887	-0.209177	+
3779	HG-FocusHF4915	PLSCR1	5359	NM_021105	4	+	-2.19657	-0.208939	+
705	HG-FocusHF1306	MED15	51586	NM_001293237	4	+	0.0244766	-0.207888	+
5378	HG-FocusHF6774	HTATIP2	10553	NM_001098522	4	+	1.0535	-0.207725	+
7430	HG-FocusHF9107	IKZF5	64376	NM_001271840	2	+	-0.0207885	-0.206251	+
6844	HG-FocusHF8428	CHRNB4	1143	NM_000750	2	+	-0.10113	-0.20601	+
7154	HG-FocusHF8775	CD70	970	NM_001330332	4	+	-0.379486	-0.206001	+
2103	HG-FocusHF2949	ADAM15	8751	NM_207197	2	+	-0.312752	-0.205905	+
5672	HG-FocusHF71	CD9	928	NM_001330312	3	+	-0.666333	-0.205892	+
6547	HG-FocusHF8094	SNRNP200	23020	NM_014014	4	+	0.157522	-0.205269	+
1513	HG-FocusHF2269	UPF1	5976	NM_001297549	3	+	-0.643467	-0.205246	+
4353	HG-FocusHF5575	CCND3	896	NM_001760	4	+	-2.17595	-0.204979	+
4228	HG-FocusHF5433	MAK	4117	NM_001242957	2	+	-0.288961	-0.204385	+
2462	HG-FocusHF3399	RBP1	5947	NM_001130992	2	+	0.58085	-0.203573	+
1424	HG-FocusHF2165	RASA1	5921	NM_002890	4	+	0.631346	-0.202743	+
5077	HG-FocusHF6413	EPHX1	2052	NM_001291163	1	+	-0.190033	-0.20137	+
7860	HG-FocusHF9603	USF2	7392	NM_003367	3	+	1.33884	-0.20123	+
5068	HG-FocusHF6403	RPS6KA6	27330	NM_001330512	1	+	-0.617798	-0.20107	+
6404	HG-FocusHF7937	SRI	6717	NM_003130	4	+	-0.0187208	-0.201057	+
5905	HG-FocusHF7365	KLHL2	11275	NM_007246	4	+	0.373092	-0.200956	+
3242	HG-FocusHF430	XYLT2	64132	NM_022167	2	+	0.297445	-0.200036	+
8134	HG-FocusHF9949	PLD3	23646	NM_012268	3	+	-0.0829493	-0.199566	+
2252	HG-FocusHF3141	UBE2D4	51619	NM_015983	3	+	1.2314	-0.199481	+
7228	HG-FocusHF8866	GAB1	2549	NM_207123	2	+	-1.0696	-0.199018	+
1832	HG-FocusHF2633	GALK1	2584	NM_000154	1	+	0.757209	-0.198984	+
5196	HG-FocusHF6563	PCDH17	27253	NM_001040429	2	+	0.235015	-0.198433	+
1584	HG-FocusHF2346	CMAS	55907	NM_018686	3	+	-2.2107	-0.198223	+
938	HG-FocusHF1588	EPAS1	2034	NM_001430	2	+	-0.0474391	-0.198126	+
5780	HG-FocusHF7217	POU4F3	5459	NM_002700	1	+	0.720507	-0.198006	+
7766	HG-FocusHF9496	CAP1	10487	NM_001350481	4	+	-0.90524	-0.195821	+
3104	HG-FocusHF4140	SYMPK	8189	NM_004819	3	+	0.376083	-0.19572	+
6434	HG-FocusHF7972	VGLL3	389136	NM_016206	2	+	1.93283	-0.192227	+
2152	HG-FocusHF3010	H4C3	8364	NM_003542	4	+	-1.62185	-0.19187	+
6886	HG-FocusHF8473	GSTP1	2950	NM_000852	4	+	-1.71415	-0.19177	+
2621	HG-FocusHF3584	BCL7B	9275	NM_001301061	4	+	-1.33438	-0.191707	+
790	HG-FocusHF1404	KCNK1	3775	NM_002245	3	+	-1.03025	-0.191482	+
6743	HG-FocusHF8315	PCDH7	5099	NM_032457	2	+	0.959826	-0.191464	+
5921	HG-FocusHF7382	DMRT1	1761	NM_021951	2	+	1.20104	-0.19054	+
5123	HG-FocusHF647	BRPF1	7862	NM_001319050	3	+	0.279155	-0.190502	+
4749	HG-FocusHF6037	SNTB1	6641	NM_021021	2	+	-0.322006	-0.189771	+
7984	HG-FocusHF9766	SH2B3	10019	NM_005475	4	+	-0.0151014	-0.189429	+
2282	HG-FocusHF3184	HMG20A	10363	NM_018200	4	+	-0.56304	-0.189319	+
3453	HG-FocusHF4546	CPE	1363	NM_001873	2	+	1.32596	-0.187801	+
5525	HG-FocusHF694	GRSF1	2926	NM_002092	4	+	-0.104631	-0.187093	+
721	HG-FocusHF1322	MTHFS	10588	NM_006441	3	+	0.357485	-0.186964	+
5462	HG-FocusHF6868	PIK3CA	5290	NM_006218	4	+	-2.33992	-0.186778	+
6256	HG-FocusHF7759	KIF13B	23303	NM_015254	3	+	-1.82042	-0.184777	+
4700	HG-FocusHF5976	RPS14	6208	NM_001025071	4	+	0.463737	-0.184178	+
4208	HG-FocusHF5413	NUFIP1	26747	NM_012345	3	+	-0.777678	-0.183844	+
4753	HG-FocusHF6043	SKI	6497	NM_003036	1	+	0.762002	-0.183629	+
6849	HG-FocusHF8432	ZNF26	7574	NM_001330513	3	+	0.214853	-0.182805	+
4245	HG-FocusHF5457	CALM2	805	NM_001305626	4	+	-1.25396	-0.181942	+
1308	HG-FocusHF2024	PRDX2	7001	NM_005809	4	+	0.900188	-0.180895	+
7437	HG-FocusHF9115	RTEL1	51750	NM_032957	3	+	0.812517	-0.178844	+
7649	HG-FocusHF9358	HS3ST3A1	9955	NM_006042	2	+	0.458319	-0.17814	+
3930	HG-FocusHF5084	TRIM33	51592	NM_015906	3	+	-1.40247	-0.17762	+
7531	HG-FocusHF9225	RNF114	55905	NM_018683	3	+	-0.0325651	-0.177451	+
3974	HG-FocusHF514	STX2	2054	NM_194356	3	+	-0.989562	-0.177184	+
4104	HG-FocusHF5291	ADRA2B	151	NM_000682	2	+	-0.883721	-0.177004	+
1298	HG-FocusHF2010	DNPEP	23549	NM_012100	4	+	0.409611	-0.176753	+
3550	HG-FocusHF4657	SNX7	51375	NM_015976	2	+	0.864305	-0.176665	+
3873	HG-FocusHF5021	FDX1	2230	NM_004109	3	+	-0.362266	-0.174616	+
1118	HG-FocusHF180	EPN1	29924	NM_001130071	2	+	0.934329	-0.172749	+
255	HG-FocusHF10281	WRN	7486	NM_000553	3	+	-0.873866	-0.172746	+
4934	HG-FocusHF6247	CBX8	57332	NM_020649	1	+	1.62927	-0.172274	+
4381	HG-FocusHF5607	PRKAB2	5565	NM_005399	2	+	-1.04193	-0.171758	+
4230	HG-FocusHF5437	CHST1	8534	NM_003654	2	+	0.807145	-0.171495	+
2048	HG-FocusHF2886	BPHL	670	NM_001302777	3	+	-1.28522	-0.171491	+
3146	HG-FocusHF419	GCHFR	2644	NM_005258	3	+	0.199313	-0.170756	+
770	HG-FocusHF1383	AGL	178	NM_000646	4	+	1.00569	-0.169915	+
7521	HG-FocusHF9212	HPSE2	60495	NM_001166246	1	+	-0.0572694	-0.169599	+
7160	HG-FocusHF8780	SENP7	57337	NM_020654	2	+	0.577577	-0.16942	+
3510	HG-FocusHF4616	ROBO3	64221	NM_022370	1	+	0.347597	-0.169194	+
7818	HG-FocusHF9554	KAT2A	2648	NM_021078	3	+	-0.0506556	-0.169178	+
7006	HG-FocusHF8613	TRIM23	373	NM_001656	2	+	-1.48125	-0.167535	+
6180	HG-FocusHF7670	DES	1674	NM_001927	2	+	1.67752	-0.167287	+
3843	HG-FocusHF4988	ASB1	51665	NM_001040445	3	+	1.17962	-0.166209	+
3106	HG-FocusHF4142	TIMM8B	26521	NM_012459	4	+	-0.089249	-0.166017	+
1102	HG-FocusHF1783	EPRS1	2058	NM_004446	4	+	-0.414804	-0.165797	+
4805	HG-FocusHF6105	MDK	4192	NM_001270551	2	+	0.580862	-0.165191	+
863	HG-FocusHF1493	SRSF4	6429	NM_005626	4	+	-0.968024	-0.163986	+
5789	HG-FocusHF7229	RBM5	10181	NM_005778	3	+	-1.4714	-0.163239	+
6549	HG-FocusHF8096	NGRN	51335	NM_001033088	4	+	1.28462	-0.162795	+
6016	HG-FocusHF7486	SRR	63826	NM_021947	3	+	-0.688411	-0.162512	+
7540	HG-FocusHF9233	GAD2	2572	NM_000818	1	+	0.227279	-0.16236	+
4973	HG-FocusHF6290	HTR2C	3358	NM_001256760	2	+	0.252227	-0.162069	+
1975	HG-FocusHF2801	SERPINE2	5270	NM_006216	3	+	1.23616	-0.160845	+
3501	HG-FocusHF4607	KCNA4	3739	NM_002233	1	+	-1.4123	-0.160727	+
5377	HG-FocusHF6773	CDH1	999	NM_004360	3	+	0.0883552	-0.159419	+
116	HG-FocusHF10122	LRRN2	10446	NM_006338	1	+	-0.783693	-0.158757	+
4966	HG-FocusHF6283	DRAP1	10589	NM_006442	4	+	-1.75757	-0.157847	+
4249	HG-FocusHF5463	PSMD7	5713	NM_002811	4	+	0.809789	-0.157084	+
6739	HG-FocusHF8310	PROX1	5629	NM_001270616	2	+	0.988104	-0.156342	+
1871	HG-FocusHF2684	CDK5R1	8851	NM_003885	3	+	1.52339	-0.156327	+
2354	HG-FocusHF3264	H1-4	3008	NM_005321	2	+	-2.31584	-0.156204	+
7128	HG-FocusHF8743	FAT1	2195	NM_005245	2	+	1.39053	-0.153668	+
6442	HG-FocusHF7980	TSPAN13	27075	NM_014399	2	+	0.685334	-0.153279	+
4365	HG-FocusHF5588	OPCML	4978	NM_002545	1	+	1.57054	-0.151957	+
5874	HG-FocusHF7329	TCL1A	8115	NM_021966	3	+	-0.37442	-0.151911	+
854	HG-FocusHF1483	LIPA	3988	NM_000235	4	+	1.12191	-0.150531	+
1266	HG-FocusHF1980	PPP2R5A	5525	NM_006243	3	+	-0.168942	-0.15039	+
3772	HG-FocusHF4909	KIFC3	3801	NM_001318714	1	+	0.339087	-0.14966	+
4834	HG-FocusHF6134	SLCO2A1	6578	NM_005630	2	+	0.109221	-0.14629	+
4821	HG-FocusHF6120	AFF2	2334	NM_002025	2	+	-0.626309	-0.145042	+
5087	HG-FocusHF6427	ARF3	377	NM_001659	4	+	-0.21164	-0.144297	+
4717	HG-FocusHF5999	NBL1	4681	NM_001204086	3	+	0.365164	-0.14426	+
5832	HG-FocusHF7273	GPR137B	7107	NM_003272	3	+	3.22679	-0.143306	+
5082	HG-FocusHF6419	RECK	8434	NM_021111	2	+	0.859859	-0.143294	+
6402	HG-FocusHF7934	FAM53C	51307	NM_016605	4	+	0.0135578	-0.142888	+
2237	HG-FocusHF3122	ETHE1	23474	NM_014297	4	+	1.60247	-0.142828	+
2817	HG-FocusHF3813	CCKBR	887	NM_176875	1	+	1.14054	-0.142583	+
289	HG-FocusHF10321	PCCA	5095	NM_001352610	3	+	-0.621675	-0.142025	+
1046	HG-FocusHF171	SPOCK1	6695	NM_004598	2	+	0.0704198	-0.141818	+
7503	HG-FocusHF9191	CBR1	873	NM_001286789	3	+	-1.12633	-0.140965	+
625	HG-FocusHF1218	PPARG	5468	NM_001354668	2	+	-1.07831	-0.140114	+
5946	HG-FocusHF741	GNA12	2768	NM_007353	3	+	-0.31413	-0.139262	+
1856	HG-FocusHF2664	E2F3	1871	NM_001949	3	+	-1.09668	-0.139232	+
6092	HG-FocusHF7567	PLCG1	5335	NM_002660	3	+	-0.682971	-0.137655	+
2201	HG-FocusHF3079	RPGR	6103	NM_001034853	3	+	0.50079	-0.13718	+
7670	HG-FocusHF9382	ATF2	1386	NM_001880	3	+	-1.12295	-0.136522	+
1755	HG-FocusHF2544	HPCAL1	3241	NM_001258359	3	+	-0.363135	-0.136472	+
274	HG-FocusHF10302	NDRG4	65009	NM_001130487	1	+	-1.05276	-0.136134	+
2744	HG-FocusHF3724	LMCD1	29995	NM_001278235	3	+	-2.3537	-0.132753	+
3616	HG-FocusHF4731	PELI2	57161	NM_021255	1	+	-0.623269	-0.132688	+
6454	HG-FocusHF7992	NPL	80896	NM_030769	2	+	0.123033	-0.132044	+
8022	HG-FocusHF9814	H4C1	8359	NM_003538	2	+	0.0955099	-0.129985	+
7110	HG-FocusHF8725	VPS4A	27183	NM_013245	4	+	0.366842	-0.127634	+
66	HG-FocusHF10071	HNRNPC	3183	NM_031314	3	+	1.41312	-0.127129	+
6692	HG-FocusHF8256	LAPTM4A	9741	NM_014713	4	+	1.03505	-0.126038	+
2809	HG-FocusHF3801	PEX2	5828	NM_001172086	4	+	0.114317	-0.126023	+
3801	HG-FocusHF4940	PIGC	5279	NM_002642	4	+	-0.300346	-0.124679	+
3574	HG-FocusHF4689	SLC2A4RG	56731	NM_020062	3	+	-1.38857	-0.124199	+
6496	HG-FocusHF8038	CYB5R2	51700	NM_016229	3	+	-0.544433	-0.124159	+
7767	HG-FocusHF9497	STAT1	6772	NM_007315	3	+	-1.68308	-0.123479	+
5568	HG-FocusHF6988	TRPS1	7227	NM_014112	2	+	0.693638	-0.122484	+
6545	HG-FocusHF8092	SHCBP1L	81626	NM_001345928	2	+	1.86769	-0.120698	+
4417	HG-FocusHF5647	B4GALT6	9331	NM_001330570	3	+	-0.355312	-0.120296	+
7005	HG-FocusHF8610	HOXD12	3238	NM_021193	1	+	0.727166	-0.119363	+
6892	HG-FocusHF848	TSC2	7249	NM_001318832	3	+	-0.870731	-0.116898	+
3347	HG-FocusHF4421	HIBCH	26275	NM_014362	3	+	0.347282	-0.116812	+
7579	HG-FocusHF9279	SAR1B	51128	NM_001033503	4	+	0.266991	-0.116433	+
3820	HG-FocusHF496	CDKN2A	1029	NM_058197	2	+	-1.22983	-0.115739	+
3269	HG-FocusHF4334	MYO1E	4643	NM_004998	3	+	0.935244	-0.114553	+
7156	HG-FocusHF8777	BLVRA	644	NM_001253823	3	+	0.0801586	-0.114137	+
7932	HG-FocusHF9694	IFIT5	24138	NM_012420	3	+	-0.305734	-0.113817	+
2528	HG-FocusHF3479	MARK3	4140	NM_002376	3	+	0.100149	-0.11352	+
349	HG-FocusHF10394	ZMYM3	9203	NM_001171162	4	+	0.0613935	-0.111815	+
4279	HG-FocusHF5496	TSGA10	80705	NM_025244	2	+	-0.0457421	-0.111126	+
542	HG-FocusHF1132	KLF2	10365	NM_016270	3	+	0.131497	-0.110856	+
8000	HG-FocusHF9789	RNASE4	6038	NM_194431	2	+	0.88065	-0.110513	+
2448	HG-FocusHF3382	ITGA3	3675	NM_002204	1	+	0.338538	-0.110172	+
7200	HG-FocusHF883	EML1	2009	NM_001008707	2	+	0.66582	-0.10958	+
99	HG-FocusHF10104	STRN4	29888	NM_001039877	3	+	0.607902	-0.108638	+
6202	HG-FocusHF7694	TCP11	6954	NM_001261820	2	+	0.280795	-0.108587	+
4554	HG-FocusHF5810	EFNA2	1943	NM_001405	2	+	-0.457828	-0.108036	+
905	HG-FocusHF1544	HAP1	9001	NM_177977	2	+	-0.133235	-0.10713	+
1848	HG-FocusHF2653	MLYCD	23417	NM_012213	2	+	0.505406	-0.10673	+
5275	HG-FocusHF6657	DHCR7	1717	NM_001360	3	+	-0.590595	-0.106683	+
5163	HG-FocusHF6519	TM7SF2	7108	NM_003273	3	+	-0.818094	-0.106192	+
6895	HG-FocusHF8482	TUBA1A	7846	NM_001270399	4	+	0.834831	-0.105772	+
186	HG-FocusHF102	CUL4A	8451	NM_001354940	3	+	0.153685	-0.105591	+
3486	HG-FocusHF4587	NRG2	9542	NM_013982	2	+	0.0903704	-0.105016	+
4446	HG-FocusHF5680	OPRD1	4985	NM_000911	1	+	2.20281	-0.103566	+
6126	HG-FocusHF7604	RRP1	8568	NM_003683	3	+	0.258656	-0.102763	+
5577	HG-FocusHF6998	RPS11	6205	NM_001015	3	+	1.06081	-0.101807	+
3407	HG-FocusHF4495	PLCE1	51196	NM_016341	2	+	0.661638	-0.100611	+
706	HG-FocusHF1307	CACNG3	10368	NM_006539	1	+	0.80002	-0.100131	+
2604	HG-FocusHF3566	MGAT2	4247	NM_002408	4	+	1.10653	-0.0998693	+
4539	HG-FocusHF5795	PCM1	5108	NM_006197	4	+	-0.3077	-0.0989436	+
6328	HG-FocusHF7835	STAC	6769	NM_003149	1	+	2.21133	-0.0984313	+
136	HG-FocusHF10142	ST3GAL6	10402	NM_001323368	3	+	-0.0207893	-0.0975934	+
7788	HG-FocusHF952	TPR	7175	NM_003292	4	+	-2.7852	-0.0967875	+
4274	HG-FocusHF5490	DGKG	1608	NM_001346	1	+	0.102369	-0.0953868	+
1998	HG-FocusHF2833	EPHA7	2045	NM_004440	1	+	1.25215	-0.0953364	+
4489	HG-FocusHF5727	RWDD2B	10069	NM_001320724	3	+	-0.458072	-0.095242	+
1587	HG-FocusHF235	DOC2A	8448	NM_003586	2	+	0.488153	-0.0946048	+
3887	HG-FocusHF504	TSG101	7251	NM_006292	4	+	1.49321	-0.0942933	+
5062	HG-FocusHF6397	ARFIP2	23647	NM_012402	3	+	1.25331	-0.0937738	+
312	HG-FocusHF1035	BNC1	646	NM_001301206	2	+	-0.117608	-0.0932579	+
6810	HG-FocusHF839	LRCH4	4034	NM_002319	4	+	0.290647	-0.0929878	+
8140	HG-FocusHF9956	DDX11	1663	NM_030653	2	+	-1.12236	-0.0913088	+
6241	HG-FocusHF7741	MXD4	10608	NM_006454	2	+	1.42328	-0.091223	+
7039	HG-FocusHF8647	GTF2F1	2962	NM_002096	4	+	-1.12499	-0.0906099	+
1931	HG-FocusHF275	SCO2	9997	NM_001169111	3	+	-0.757978	-0.0900775	+
3670	HG-FocusHF4795	ZNF286A	57335	NM_020652	2	+	0.450089	-0.089257	+
3134	HG-FocusHF4175	SLC20A2	6575	NM_006749	1	+	0.23428	-0.0886774	+
3256	HG-FocusHF4319	LEF1	51176	NM_016269	3	+	-0.886451	-0.0884899	+
7445	HG-FocusHF9123	PCYOX1	51449	NM_016297	2	+	-2.29927	-0.0877392	+
2657	HG-FocusHF3622	EEF1A2	1917	NM_001958	2	+	-0.0984231	-0.0870194	+
1428	HG-FocusHF217	DDX58	23586	NM_014314	2	+	-0.88263	-0.0870072	+
5250	HG-FocusHF6627	GUCY2D	3000	NM_000180	2	+	0.299443	-0.0868908	+
6732	HG-FocusHF8302	TTF1	7270	NM_007344	3	+	-2.26707	-0.0855626	+
1499	HG-FocusHF2250	PMF1	11243	NM_001199654	3	+	1.51928	-0.0850008	+
3986	HG-FocusHF5150	NAB2	4665	NM_005967	3	+	-0.109287	-0.0840275	+
5176	HG-FocusHF6533	NFIC	4782	NM_205843	2	+	-1.59628	-0.0838118	+
5264	HG-FocusHF6645	FKBP6	8468	NM_003602	3	+	-0.0706437	-0.0833906	+
6540	HG-FocusHF8086	LAMA2	3908	NM_000426	3	+	0.423057	-0.0820219	+
529	HG-FocusHF112	BFSP1	631	NM_001278608	2	+	1.07102	-0.0811911	+
8020	HG-FocusHF9811	RAB28	9364	NM_004249	2	+	0.986589	-0.0809936	+
4000	HG-FocusHF5165	KCNK12	56660	NM_022055	1	+	0.76575	-0.0807313	+
6772	HG-FocusHF8350	CDK2AP1	8099	NM_004642	4	+	-1.68273	-0.0795565	+
1985	HG-FocusHF2813	HLF	3131	NM_002126	1	+	-0.96092	-0.0791538	+
1941	HG-FocusHF2762	HTRA1	5654	NM_002775	1	+	0.319706	-0.0781673	+
4729	HG-FocusHF6012	ARFRP1	10139	NM_001267549	3	+	1.57214	-0.0774746	+
4673	HG-FocusHF5945	MKNK1	8569	NM_003684	3	+	-0.594387	-0.0759328	+
2455	HG-FocusHF339	NRP1	8829	NM_003873	2	+	2.43258	-0.0746123	+
3678	HG-FocusHF4802	KHSRP	8570	NM_003685	4	+	-0.410854	-0.0742922	+
2233	HG-FocusHF3118	PRSS12	8492	NM_003619	1	+	0.355191	-0.0741845	+
3835	HG-FocusHF4979	HTRA2	27429	NM_013247	4	+	-0.158793	-0.073196	+
1148	HG-FocusHF1837	PYCARD	29108	NM_013258	3	+	-1.4351	-0.0726939	+
7780	HG-FocusHF951	GPC1	2817	NM_002081	1	+	1.65731	-0.0723924	+
1716	HG-FocusHF2494	FZD7	8324	NM_003507	2	+	0.76605	-0.0712714	+
4491	HG-FocusHF5730	NONO	4841	NM_007363	4	+	-0.795948	-0.0712391	+
2364	HG-FocusHF328	MFAP2	4237	NM_002403	2	+	-0.63144	-0.0705797	+
870	HG-FocusHF1500	MAD2L1	4085	NM_002358	4	+	-0.140608	-0.0694863	+
4033	HG-FocusHF5200	PDHX	8050	NM_003477	4	+	-0.60344	-0.0684308	+
887	HG-FocusHF1521	NRN1	51299	NM_016588	3	+	0.172713	-0.0677678	+
6821	HG-FocusHF8400	PNMA3	29944	NM_013364	1	+	0.558232	-0.0677431	+
6538	HG-FocusHF8082	CYB5B	80777	NM_030579	4	+	-1.3802	-0.0664175	+
2466	HG-FocusHF3405	RNF25	64320	NM_022453	2	+	-0.539929	-0.0663364	+
6085	HG-FocusHF7556	TGIF2	60436	NM_001199514	3	+	-0.856517	-0.0657068	+
3677	HG-FocusHF4801	BCAT2	587	NM_001284325	3	+	0.937307	-0.0656904	+
3363	HG-FocusHF4444	RBPJL	11317	NM_014276	2	+	0.563329	-0.0651994	+
2881	HG-FocusHF3882	PSMG1	8624	NM_001320795	4	+	-0.746029	-0.0649641	+
6161	HG-FocusHF7645	MMP2	4313	NM_001127891	2	+	-0.292577	-0.0634962	+
1004	HG-FocusHF1662	RFXAP	5994	NM_000538	1	+	0.118977	-0.0631414	+
8024	HG-FocusHF9816	ABI2	10152	NM_001282932	2	+	-0.847762	-0.0630269	+
7302	HG-FocusHF8962	CHRNA4	1137	NM_000744	1	+	0.735489	-0.0625831	+
5548	HG-FocusHF6966	LPL	4023	NM_000237	2	+	1.17534	-0.0625493	+
7792	HG-FocusHF9523	PARP2	10038	NM_005484	4	+	-0.457019	-0.0600316	+
2270	HG-FocusHF3168	TRIM44	54765	NM_017583	4	+	-0.051737	-0.0584444	+
3450	HG-FocusHF4543	SYNGR2	9144	NM_004710	4	+	-0.333714	-0.057375	+
3816	HG-FocusHF4955	ULBP1	80329	NM_025218	2	+	-0.0883941	-0.057124	+
1710	HG-FocusHF2487	MYH9	4627	NM_002473	4	+	-1.52784	-0.0565016	+
5381	HG-FocusHF6777	POLR1D	51082	NM_152705	4	+	2.08419	-0.0562303	+
1256	HG-FocusHF197	RASA4	10156	NM_006989	3	+	-0.637452	-0.0556204	+
7891	HG-FocusHF9646	CRCP	27297	NM_014478	3	+	-0.891582	-0.0555037	+
129	HG-FocusHF10135	CD164	8763	NM_006016	4	+	-0.594124	-0.0544058	+
4732	HG-FocusHF6019	SEC13	6396	NM_030673	4	+	-1.28518	-0.0543615	+
2456	HG-FocusHF3390	SMAD9	4093	NM_001127217	2	+	0.867775	-0.05363	+
4590	HG-FocusHF5850	ZNF135	7694	NM_001289402	1	+	-1.1464	-0.0535746	+
3469	HG-FocusHF4566	PEBP1	5037	NM_002567	4	+	0.880014	-0.0528715	+
6689	HG-FocusHF8252	DUSP9	1852	NM_001318503	2	+	1.69666	-0.0525	+
6509	HG-FocusHF8055	SEMA3C	10512	NM_001350121	3	+	0.651037	-0.0493344	+
5011	HG-FocusHF6334	FOXD1	2297	NM_004472	1	+	1.61205	-0.0490741	+
4433	HG-FocusHF5666	AZIN1	51582	NM_015878	4	+	0.505705	-0.0489581	+
1389	HG-FocusHF2121	PFKFB2	5208	NM_006212	2	+	-0.490088	-0.0486126	+
3762	HG-FocusHF49	CLDN7	1366	NM_001307	1	+	1.07171	-0.0475662	+
7698	HG-FocusHF9414	PPP1R3C	5507	NM_005398	2	+	1.83082	-0.0474551	+
453	HG-FocusHF10519	LSM1	27257	NM_014462	4	+	0.913504	-0.0469105	+
3192	HG-FocusHF4245	KRT7	3855	NM_005556	2	+	0.162103	-0.0466604	+
6776	HG-FocusHF8354	KCNF1	3754	NM_002236	1	+	1.12394	-0.0464352	+
514	HG-FocusHF110	SEC63	11231	NM_007214	4	+	-0.321691	-0.0462875	+
2641	HG-FocusHF3603	ERCC3	2071	NM_001303418	3	+	-1.38994	-0.0461945	+
6936	HG-FocusHF8534	FXR1	8087	NM_001013439	3	+	-0.667129	-0.0456982	+
5198	HG-FocusHF6565	ALX4	60529	NM_021926	1	+	-0.451356	-0.0448419	+
2223	HG-FocusHF3101	FGF22	27006	NM_001300812	2	+	0.836303	-0.0419535	+
425	HG-FocusHF10486	SIX3	6496	NM_005413	2	+	1.22655	-0.0416935	+
2988	HG-FocusHF4007	COX11	1353	NM_004375	3	+	0.597303	-0.0395158	+
1698	HG-FocusHF2472	LGALS3	3958	NM_001357678	4	+	0.145968	-0.0389882	+
2507	HG-FocusHF3454	CDK5R2	8941	NM_003936	2	+	0.534023	-0.0387504	+
1107	HG-FocusHF1788	PDPN	10630	NM_006474	1	+	-0.0297729	-0.0372526	+
1693	HG-FocusHF2466	WWP2	11060	NM_007014	3	+	0.549802	-0.0371092	+
4748	HG-FocusHF6036	PGM5	5239	NM_021965	1	+	-0.36517	-0.0360877	+
5669	HG-FocusHF7096	TPTE	7179	NM_199261	2	+	-0.443252	-0.0346729	+
5362	HG-FocusHF6758	MXRA7	439921	NM_001008528	3	+	-1.66313	-0.0343292	+
5065	HG-FocusHF640	MBTPS1	8720	NM_003791	3	+	-0.81287	-0.0338498	+
7208	HG-FocusHF884	BTD	686	NM_001323582	2	+	0.897129	-0.0338278	+
277	HG-FocusHF10306	HIVEP3	59269	NM_024503	2	+	0.0714383	-0.0337598	+
5270	HG-FocusHF6650	HOXA2	3199	NM_006735	1	+	0.0545986	-0.033686	+
6556	HG-FocusHF8103	TSPAN4	7106	NM_001025237	2	+	-1.13457	-0.033384	+
612	HG-FocusHF1203	LPAR3	23566	NM_012152	1	+	-1.65187	-0.0311023	+
600	HG-FocusHF1193	SF3B4	10262	NM_005850	3	+	-0.532757	-0.0303026	+
5514	HG-FocusHF6928	USP11	8237	NM_004651	4	+	-1.69602	-0.0298268	+
3872	HG-FocusHF502	DYSF	8291	NM_001130987	1	+	0.540314	-0.0296537	+
402	HG-FocusHF10459	MEF2D	4209	NM_005920	3	+	0.99859	-0.029442	+
1512	HG-FocusHF2267	UGP2	7360	NM_006759	4	+	-0.299146	-0.0283935	+
5090	HG-FocusHF6432	MSL3	10943	NM_078628	4	+	0.0916623	-0.0281889	+
4009	HG-FocusHF5177	SCML1	6322	NM_001037540	2	+	-0.578048	-0.0265303	+
2704	HG-FocusHF3677	ZNF264	9422	NM_003417	3	+	-0.527277	-0.0253415	+
30	HG-FocusHF10031	MED14	9282	NM_004229	3	+	-0.385346	-0.0244074	+
2616	HG-FocusHF3579	NDUFA4	4697	NM_002489	4	+	1.47882	-0.0225402	+
3298	HG-FocusHF4368	CAPN5	726	NM_004055	2	+	0.372778	-0.0221989	+
38	HG-FocusHF10040	SCAF11	9169	NM_004719	4	+	-1.96126	-0.020962	+
561	HG-FocusHF1153	HLCS	3141	NM_001352516	2	+	0.28268	-0.0198676	+
7543	HG-FocusHF9239	RAB1B	81876	NM_030981	4	+	-0.659941	-0.0196003	+
2086	HG-FocusHF2929	THY1	7070	NM_006288	2	+	0.110819	-0.0194264	+
6024	HG-FocusHF7493	PRDX4	10549	NM_006406	4	+	0.865057	-0.0193271	+
2288	HG-FocusHF3190	LAMTOR3	8649	NM_021970	4	+	0.36847	-0.0190076	+
4670	HG-FocusHF5942	TERT	7015	NM_198253	2	+	0.474445	-0.0187394	+
4611	HG-FocusHF5876	CLIP1	6249	NM_001247997	3	+	1.3458	-0.0181566	+
1912	HG-FocusHF2729	SUPT6H	6830	NM_001320755	4	+	-0.0235437	-0.016141	+
620	HG-FocusHF1212	MEIS2	4212	NM_172316	3	+	-0.0848433	-0.0156766	+
7104	HG-FocusHF8719	AFF3	3899	NM_002285	1	+	1.03841	-0.0146954	+
5582	HG-FocusHF7000	ACOT9	23597	NM_001037171	3	+	-0.580949	-0.0144403	+
5809	HG-FocusHF7249	ATXN1	6310	NM_001357857	3	+	0.426166	-0.0143757	+
4171	HG-FocusHF5375	ABCA1	19	NM_005502	3	+	-0.677591	-0.0140361	+
2751	HG-FocusHF3731	FXYD6	53826	NM_001164836	2	+	0.683978	-0.0136667	+
1135	HG-FocusHF1819	GPS2	2874	NM_004489	3	+	0.505532	-0.0134642	+
2946	HG-FocusHF396	HSPA6	3310	NM_002155	2	+	1.20587	-0.0127505	+
20	HG-FocusHF1002	EIF1	10209	NM_005801	4	+	0.728853	-0.0121515	+
7115	HG-FocusHF873	COMT	1312	NM_001135162	4	+	0.169495	-0.0117582	+
4142	HG-FocusHF5337	LYPLA1	10434	NM_006330	4	+	1.53514	-0.011754	+
5784	HG-FocusHF7221	SETD4	54093	NM_001007261	2	+	-1.09405	-0.0113304	+
6590	HG-FocusHF8140	ATP12A	479	NM_001185085	2	+	0.296161	-0.010968	+
2890	HG-FocusHF3892	HS2ST1	9653	NM_012262	4	+	0.215678	-0.0107043	+
6668	HG-FocusHF823	SST	6750	NM_001048	1	+	1.66731	-0.0102509	+
128	HG-FocusHF10134	AVPR1B	553	NM_000707	1	+	0.283142	-0.0094136	+
5597	HG-FocusHF7019	SLIT3	6586	NM_001271946	1	+	0.747695	-0.00914771	+
2782	HG-FocusHF3774	NELL2	4753	NM_006159	2	+	-0.414185	-0.00899625	+
1979	HG-FocusHF2806	FGF3	2248	NM_005247	1	+	0.730874	-0.00894901	+
1960	HG-FocusHF2787	SUPV3L1	6832	NM_003171	3	+	-0.75872	-0.00823101	+
619	HG-FocusHF1211	PTPN13	5783	NM_080685	3	+	0.464931	-0.00556851	+
1111	HG-FocusHF1792	PCDHA5	56143	NM_018908	2	+	1.1077	-0.0031573	+
1968	HG-FocusHF2796	TSPAN15	23555	NM_012339	2	+	-0.708309	-0.00265135	+
3200	HG-FocusHF4253	PIN1	5300	NM_006221	3	+	-1.11141	-0.00252429	+
1445	HG-FocusHF2190	IGFBP5	3488	NM_000599	2	+	2.25051	-0.00216571	+
4941	HG-FocusHF6255	TUBGCP2	10844	NM_006659	4	+	-1.72629	-0.00164101	+
5349	HG-FocusHF6744	ARL4A	10124	NM_005738	2	+	-1.30855	-0.00161446	+
1546	HG-FocusHF2306	CBLC	23624	NM_012116	1	+	1.5701	-0.000822803	+
532	HG-FocusHF1123	WBP11	51729	NM_016312	4	+	-1.06058	-0.000621837	+
2126	HG-FocusHF298	ST3GAL4	6484	NM_001254759	2	+	1.13	0.000345972	+
2285	HG-FocusHF3188	MTRF1	9617	NM_001354076	3	+	-0.456374	0.00103264	+
404	HG-FocusHF10463	DNAH9	1770	NM_001372	1	+	2.15284	0.0010935	+
5920	HG-FocusHF7381	ENOSF1	55556	NM_202758	4	+	-1.55451	0.00228652	+
5186	HG-FocusHF655	PTGER4	5734	NM_000958	3	+	0.631382	0.00417446	+
5786	HG-FocusHF7226	VPS54	51542	NM_016516	3	+	-0.0170716	0.00538581	+
4119	HG-FocusHF5309	HEYL	26508	NM_014571	1	+	0.711201	0.00543406	+
2955	HG-FocusHF3971	CAV2	858	NM_001206748	2	+	0.0140399	0.00629459	+
165	HG-FocusHF10174	RSF1	51773	NM_016578	3	+	-0.429078	0.006362	+
1507	HG-FocusHF2261	AP1B1	162	NM_145730	4	+	-0.822751	0.00862587	+
4902	HG-FocusHF6210	TUBA8	51807	NM_018943	2	+	0.911701	0.00967612	+
2140	HG-FocusHF2998	CD14	929	NM_001174104	1	+	1.54348	0.0100196	+
1987	HG-FocusHF2817	NELL1	4745	NM_006157	1	+	-0.131296	0.0102804	+
6333	HG-FocusHF7840	H2AC11	8969	NM_021064	2	+	0.75147	0.0106796	+
8108	HG-FocusHF9915	HMGA2	8091	NM_003483	2	+	0.27142	0.010688	+
4214	HG-FocusHF542	RET	5979	NM_020975	2	+	-1.44477	0.0118129	+
3627	HG-FocusHF4747	SCAMP2	10066	NM_001320778	4	+	-0.323068	0.0136581	+
2023	HG-FocusHF2858	RHBDF1	64285	NM_022450	1	+	-0.438842	0.0141808	+
6981	HG-FocusHF8584	NARS1	4677	NM_004539	4	+	0.921412	0.0153682	+
151	HG-FocusHF10158	KRT81	3887	NM_002281	1	+	0.725855	0.0153946	+
5662	HG-FocusHF7087	SKAP2	8935	NM_003930	4	+	-1.09427	0.015606	+
7966	HG-FocusHF9736	RAB1A	5861	NM_004161	4	+	-0.151671	0.016292	+
2931	HG-FocusHF3942	TSHR	7253	NM_001142626	1	+	0.5553	0.0178	+
4644	HG-FocusHF5911	AFAP1	60312	NM_001134647	2	+	1.48394	0.0179107	+
3019	HG-FocusHF4042	PURA	5813	NM_005859	4	+	-1.16762	0.0201361	+
4313	HG-FocusHF5533	MLLT1	4298	NM_005934	1	+	0.896653	0.0209009	+
6082	HG-FocusHF7553	LRP12	29967	NM_013437	2	+	-0.582983	0.0210146	+
7138	HG-FocusHF876	MME	4311	NM_007289	1	+	0.0840052	0.0212131	+
7871	HG-FocusHF962	SLC27A6	28965	NM_001017372	2	+	-0.235734	0.0218939	+
6125	HG-FocusHF7602	H6PD	9563	NM_004285	1	+	0.338816	0.0219847	+
5986	HG-FocusHF7452	EZH2	2146	NM_004456	4	+	-0.475226	0.0237095	+
5137	HG-FocusHF649	MOK	5891	NM_014226	2	+	-0.313575	0.0245292	+
440	HG-FocusHF10501	HOXA4	3201	NM_002141	2	+	1.54807	0.0246365	+
2904	HG-FocusHF3908	SOX12	6666	NM_006943	3	+	-0.196444	0.0247864	+
2034	HG-FocusHF2871	DBN1	1627	NM_080881	3	+	-1.67813	0.0247938	+
2217	HG-FocusHF3097	SGTA	6449	NM_003021	3	+	-0.0897162	0.0266566	+
7495	HG-FocusHF9182	HCFC2	29915	NM_013320	3	+	-1.1502	0.0276152	+
5241	HG-FocusHF6617	SLC29A2	3177	NM_001300868	2	+	0.77965	0.0289635	+
5350	HG-FocusHF6745	PPP1R15A	23645	NM_014330	4	+	0.573608	0.0297937	+
6517	HG-FocusHF8062	SNURF	8926	NM_005678	3	+	-2.20939	0.0311563	+
6380	HG-FocusHF7906	GAS1	2619	NM_002048	1	+	1.12831	0.0315083	+
4737	HG-FocusHF6023	GNE	10020	NM_005476	4	+	-0.451471	0.0336885	+
2212	HG-FocusHF3091	LHX3	8022	NM_014564	2	+	-0.462852	0.0341313	+
2805	HG-FocusHF3797	CHFR	55743	NM_018223	4	+	0.997977	0.0342274	+
5365	HG-FocusHF6761	NDUFA2	4695	NM_001185012	4	+	0.495894	0.0348073	+
2185	HG-FocusHF3057	SOD2	6648	NM_001322820	3	+	0.0700349	0.0367921	+
4612	HG-FocusHF5877	SULT4A1	25830	NM_014351	2	+	2.30054	0.0393176	+
7295	HG-FocusHF8954	HMGN4	10473	NM_006353	4	+	0.385605	0.0393732	+
253	HG-FocusHF1028	AUP1	550	NM_181575	4	+	0.355506	0.0398179	+
1915	HG-FocusHF2732	EIF4B	1975	NM_001417	4	+	-0.437906	0.0400103	+
6366	HG-FocusHF7886	SHB	6461	NM_003028	1	+	0.167554	0.0409229	+
7132	HG-FocusHF8747	SERINC3	10955	NM_006811	4	+	0.171579	0.0436769	+
206	HG-FocusHF10223	CDC42EP4	23580	NM_012121	1	+	1.41363	0.0445852	+
5003	HG-FocusHF6326	OGT	8473	NM_181672	4	+	-1.05368	0.0447349	+
3952	HG-FocusHF5114	LMNB1	4001	NM_005573	4	+	-1.90193	0.0460911	+
3572	HG-FocusHF4684	TCF15	6939	NM_004609	1	+	1.37021	0.0468819	+
5984	HG-FocusHF745	ZNF667	63934	NM_001321356	2	+	-0.287196	0.0473584	+
598	HG-FocusHF1191	MAP4	4134	NM_002375	4	+	0.0918514	0.0478085	+
5797	HG-FocusHF7236	BUB3	9184	NM_004725	4	+	-0.0889178	0.0480815	+
636	HG-FocusHF1228	FXYD5	53827	NM_144779	4	+	-0.297137	0.0481899	+
7269	HG-FocusHF8925	MORF4L1	10933	NM_206839	4	+	0.608615	0.0489729	+
2250	HG-FocusHF3139	CBFA2T2	9139	NM_005093	3	+	-0.0474988	0.0498598	+
6225	HG-FocusHF7725	TNFRSF21	27242	NM_014452	2	+	-0.785274	0.0508808	+
4012	HG-FocusHF518	FAF1	11124	NM_007051	3	+	-1.80862	0.0527563	+
5054	HG-FocusHF6389	PPOX	5498	NM_001350130	4	+	0.919303	0.0543433	+
3503	HG-FocusHF4609	HIF1A	3091	NM_001243084	4	+	0.335374	0.05435	+
2291	HG-FocusHF3193	TBCA	6902	NM_004607	4	+	-1.08291	0.0546906	+
7052	HG-FocusHF8664	IQGAP1	8826	NM_003870	4	+	-3.4948	0.0548865	+
5865	HG-FocusHF7317	ERBB2	2064	NM_004448	2	+	-0.282798	0.0551776	+
2752	HG-FocusHF3732	NPAS1	4861	NM_002517	2	+	1.26744	0.0565123	+
7811	HG-FocusHF9545	CDKL1	8814	NM_001282236	1	+	-0.606848	0.0613247	+
5284	HG-FocusHF6669	LAMA4	3910	NM_001105209	2	+	1.53789	0.0615721	+
6823	HG-FocusHF8403	VSNL1	7447	NM_003385	1	+	0.833393	0.0634778	+
361	HG-FocusHF10408	MCM3AP	8888	NM_003906	3	+	-0.72687	0.0634942	+
7899	HG-FocusHF9654	HNRNPK	3190	NM_002140	4	+	-0.627569	0.0635844	+
302	HG-FocusHF10337	MAP3K4	4216	NM_005922	3	+	-0.477684	0.0639355	+
5188	HG-FocusHF6551	TRIM32	22954	NM_012210	3	+	0.0782477	0.0650713	+
4024	HG-FocusHF5193	TSPAN7	7102	NM_004615	2	+	0.430295	0.0651367	+
5359	HG-FocusHF6754	GPRC5A	9052	NM_003979	1	+	-2.1337	0.0658337	+
5779	HG-FocusHF7214	GRIN2B	2904	NM_000834	2	+	-1.29055	0.0661916	+
5018	HG-FocusHF6343	BLVRB	645	NM_000713	3	+	0.134711	0.0663758	+
5990	HG-FocusHF7457	PHKG2	5261	NM_000294	2	+	-0.648165	0.0668412	+
1080	HG-FocusHF1753	GPR45	11250	NM_007227	2	+	1.8708	0.0701199	+
249	HG-FocusHF10273	RASL12	51285	NM_016563	1	+	1.09979	0.0709287	+
2693	HG-FocusHF3664	ALDOA	226	NM_001243177	4	+	-2.15482	0.0713395	+
1191	HG-FocusHF1891	UAP1	6675	NM_001324115	4	+	0.417384	0.0731645	+
8096	HG-FocusHF9899	TP53BP2	7159	NM_005426	3	+	-0.907592	0.0742453	+
7620	HG-FocusHF9325	LHX5	64211	NM_022363	1	+	1.0804	0.0746154	+
6515	HG-FocusHF8060	SLC27A2	11001	NM_003645	2	+	-0.0593466	0.0753055	+
632	HG-FocusHF1224	FNTB	2342	NM_002028	2	+	-1.18005	0.0755982	+
1966	HG-FocusHF2792	NR6A1	2649	NM_033334	1	+	0.797629	0.0766341	+
6377	HG-FocusHF7901	NINJ1	4814	NM_004148	2	+	1.63458	0.0770661	+
471	HG-FocusHF10540	COL9A2	1298	NM_001852	4	+	0.819812	0.0788724	+
5106	HG-FocusHF6450	SLC6A1	6529	NM_003042	2	+	0.030053	0.0801887	+
693	HG-FocusHF1293	TIMM17B	10245	NM_001167947	3	+	0.687207	0.0803355	+
316	HG-FocusHF10353	CA12	771	NM_206925	2	+	-0.884675	0.0808277	+
2320	HG-FocusHF3225	KLF9	687	NM_001206	2	+	-0.80778	0.0813503	+
3827	HG-FocusHF4969	BTG4	54766	NM_017589	1	+	1.25213	0.0815601	+
1736	HG-FocusHF2520	LIG1	3978	NM_001320970	3	+	-1.0834	0.0824934	+
690	HG-FocusHF129	TAOK2	9344	NM_016151	3	+	0.567487	0.0828437	+
5192	HG-FocusHF6555	CDC25B	994	NM_021873	4	+	-0.919449	0.0838894	+
858	HG-FocusHF1487	TRIM13	10206	NM_213590	3	+	-0.229574	0.0839695	+
5536	HG-FocusHF6952	CASP3	836	NM_004346	4	+	0.221791	0.0839878	+
2058	HG-FocusHF2897	ICAM1	3383	NM_000201	4	+	0.716576	0.084262	+
2655	HG-FocusHF3620	UBE2D1	7321	NM_003338	3	+	0.245603	0.0843333	+
3365	HG-FocusHF4446	IP6K2	51447	NM_001190316	4	+	1.04768	0.0847168	+
5130	HG-FocusHF6479	NOVA1	4857	NM_002515	2	+	-1.05521	0.0858175	+
3935	HG-FocusHF5089	HBEGF	1839	NM_001945	1	+	0.457073	0.0859485	+
3357	HG-FocusHF4435	RGS2	5997	NM_002923	3	+	-0.770418	0.0860414	+
7429	HG-FocusHF9106	GSTO1	9446	NM_004832	4	+	0.396965	0.0862148	+
6300	HG-FocusHF7805	ANO2	57101	NM_001278597	1	+	1.68229	0.086265	+
4019	HG-FocusHF5187	STAT4	6775	NM_003151	2	+	-0.381132	0.0888191	+
2236	HG-FocusHF3121	MLLT3	4300	NM_004529	3	+	0.448168	0.0893756	+
7915	HG-FocusHF9676	CTSD	1509	NM_001909	2	+	0.259411	0.0915425	+
4158	HG-FocusHF5360	PMM2	5373	NM_000303	3	+	-0.262652	0.0923994	+
5875	HG-FocusHF733	SIPA1	6494	NM_153253	4	+	-1.57608	0.0924642	+
3037	HG-FocusHF4061	PTPN21	11099	NM_007039	1	+	0.157746	0.0925319	+
547	HG-FocusHF1138	DPYD	1806	NM_000110	3	+	0.150693	0.0948683	+
6955	HG-FocusHF8554	PIBF1	10464	NM_001349655	3	+	-0.356687	0.0953476	+
2888	HG-FocusHF3890	TSNAX	7257	NM_005999	4	+	0.963961	0.0953551	+
4633	HG-FocusHF5899	PDE4B	5142	NM_001297442	3	+	-0.620079	0.0956623	+
2110	HG-FocusHF2956	PTPN14	5784	NM_005401	3	+	-1.43169	0.0960866	+
5006	HG-FocusHF6329	CRHR2	1395	NM_001202483	1	+	-0.526881	0.0983256	+
6367	HG-FocusHF7887	LSAMP	4045	NM_001318915	1	+	-0.0945444	0.0986263	+
3592	HG-FocusHF4706	MAP3K10	4294	NM_002446	1	+	1.20155	0.101616	+
5116	HG-FocusHF6462	JRKL	8690	NM_003772	3	+	0.0630507	0.101713	+
558	HG-FocusHF1149	OXSR1	9943	NM_005109	4	+	-1.72428	0.103118	+
1381	HG-FocusHF2114	C8G	733	NM_000606	1	+	-1.28835	0.104755	+
5122	HG-FocusHF6469	GNA14	9630	NM_004297	2	+	-0.103988	0.105091	+
3604	HG-FocusHF4718	ITPRID2	6744	NM_006751	4	+	-0.306512	0.106203	+
7999	HG-FocusHF9788	DNMT3B	1789	NM_175850	2	+	0.185674	0.108501	+
7276	HG-FocusHF8932	ELOVL1	64834	NM_022821	3	+	0.21256	0.10863	+
8062	HG-FocusHF9856	CACNA2D1	781	NM_000722	1	+	0.242087	0.108912	+
4048	HG-FocusHF5220	HSP90B1	7184	NM_003299	4	+	0.138054	0.109507	+
6149	HG-FocusHF7632	PPP1R3D	5509	NM_006242	3	+	-0.483342	0.109908	+
4827	HG-FocusHF6128	MET	4233	NM_001127500	2	+	1.98212	0.11043	+
5816	HG-FocusHF7258	TBXA2R	6915	NM_001060	2	+	-0.782705	0.111589	+
686	HG-FocusHF1285	TRMT11	60487	NM_001350597	4	+	0.404793	0.112008	+
7645	HG-FocusHF9353	PDHB	5162	NM_000925	4	+	1.34618	0.114278	+
5928	HG-FocusHF7392	HEBP1	50865	NM_015987	2	+	0.0106799	0.114281	+
6000	HG-FocusHF7468	ZBTB16	7704	NM_006006	1	+	0.440746	0.114339	+
2968	HG-FocusHF3988	SH3BP5	9467	NM_004844	3	+	0.218945	0.11445	+
6046	HG-FocusHF7517	ATXN10	25814	NM_013236	4	+	0.0621603	0.115492	+
1611	HG-FocusHF2378	KDM6A	7403	NM_021140	3	+	-0.429706	0.116484	+
658	HG-FocusHF1250	SALL1	6299	NM_001127892	2	+	0.672852	0.117366	+
4916	HG-FocusHF623	NUCB1	4924	NM_006184	4	+	-0.075037	0.117869	+
2197	HG-FocusHF3072	TSPYL2	64061	NM_022117	3	+	1.76737	0.117949	+
802	HG-FocusHF1419	LAMP5	24141	NM_012261	2	+	0.758165	0.118063	+
3430	HG-FocusHF4521	SLC13A3	64849	NM_022829	1	+	0.62265	0.1183	+
5098	HG-FocusHF6440	CFLAR	8837	NM_001202518	3	+	-1.09298	0.118943	+
3174	HG-FocusHF4224	ROM1	6094	NM_000327	2	+	1.44069	0.120725	+
4575	HG-FocusHF5835	ZNF24	7572	NM_006965	3	+	-2.25103	0.121192	+
6577	HG-FocusHF8126	SSTR5	6755	NM_001053	2	+	0.181654	0.123117	+
5708	HG-FocusHF714	ERH	2079	NM_004450	4	+	-0.0551803	0.123292	+
29	HG-FocusHF10030	FGF2	2247	NM_002006	2	+	0.272937	0.123723	+
8154	HG-FocusHF9973	DAD1	1603	NM_001344	4	+	-0.0347877	0.124339	+
2725	HG-FocusHF3703	ADCYAP1	116	NM_001117	1	+	0.937023	0.124981	+
46	HG-FocusHF1005	FBXO24	26261	NM_012172	1	+	0.945215	0.125851	+
5909	HG-FocusHF7370	NUSAP1	51203	NM_016359	4	+	-0.167395	0.126014	+
7524	HG-FocusHF9215	ARSD	414	NM_001669	1	+	1.0573	0.128173	+
6783	HG-FocusHF8361	NUP50	10762	NM_007172	4	+	-0.625483	0.128817	+
6535	HG-FocusHF808	UPF3A	65110	NM_001353650	4	+	-0.259718	0.130448	+
2775	HG-FocusHF3764	GFRA2	2675	NM_001495	1	+	0.85943	0.130988	+
7846	HG-FocusHF9589	PDIA5	10954	NM_006810	4	+	0.961325	0.131041	+
4059	HG-FocusHF5231	NUP54	53371	NM_017426	4	+	-0.231547	0.131521	+
3307	HG-FocusHF4379	POU4F1	5457	NM_006237	3	+	1.88128	0.13277	+
650	HG-FocusHF1242	DNMT3A	1788	NM_175630	2	+	-2.54904	0.133289	+
6845	HG-FocusHF8429	PDE4A	5141	NM_001111307	3	+	0.960035	0.133372	+
304	HG-FocusHF10339	EXOSC10	5394	NM_001001998	4	+	-1.68572	0.13358	+
4370	HG-FocusHF5594	EHD3	30845	NM_014600	2	+	-0.200073	0.134933	+
406	HG-FocusHF10465	YIF1A	10897	NM_020470	4	+	0.62548	0.134995	+
5060	HG-FocusHF6394	SON	6651	NM_138927	4	+	0.038288	0.135029	+
2677	HG-FocusHF3645	CTSA	5476	NM_001127695	3	+	0.273482	0.13504	+
6378	HG-FocusHF7902	LAMP1	3916	NM_005561	4	+	0.831381	0.135714	+
7546	HG-FocusHF9242	CNN2	1265	NM_001303501	4	+	-1.28699	0.136914	+
4833	HG-FocusHF6133	ADARB2	105	NM_018702	1	+	1.74212	0.13761	+
3759	HG-FocusHF4897	FOXL2	668	NM_023067	2	+	-0.011117	0.137936	+
2933	HG-FocusHF3945	USP8	9101	NM_005154	3	+	-0.284149	0.13924	+
2104	HG-FocusHF295	ZNF74	7625	NM_003426	2	+	0.403372	0.140524	+
1804	HG-FocusHF2602	PMS2	5395	NM_001322015	1	+	-0.461607	0.143649	+
3425	HG-FocusHF4517	PTK2	5747	NM_153831	3	+	-0.280356	0.143811	+
6346	HG-FocusHF7859	POMT2	29954	NM_013382	2	+	1.06015	0.144496	+
2121	HG-FocusHF2973	ZNF304	57343	NM_001329456	3	+	0.989499	0.144972	+
1528	HG-FocusHF2288	SPG21	51324	NM_016630	4	+	0.591175	0.145879	+
1071	HG-FocusHF1742	MAP3K7	6885	NM_145331	4	+	-1.47318	0.146064	+
2525	HG-FocusHF3476	IRS1	3667	NM_005544	2	+	-0.115861	0.148666	+
2762	HG-FocusHF3744	DNAJB9	4189	NM_012328	4	+	1.15833	0.148724	+
840	HG-FocusHF1466	PLD2	5338	NM_002663	2	+	1.35765	0.149277	+
315	HG-FocusHF10352	TYMS	7298	NM_001071	4	+	-0.820465	0.149581	+
7926	HG-FocusHF9687	NUP214	8021	NM_005085	3	+	-0.422413	0.150313	+
1292	HG-FocusHF2004	ASS1	445	NM_000050	2	+	0.424973	0.150482	+
5339	HG-FocusHF6733	ZNF639	51193	NM_016331	2	+	0.0993961	0.150579	+
5181	HG-FocusHF6540	SRSF5	6430	NM_001039465	4	+	-0.198142	0.151307	+
7094	HG-FocusHF871	CHRM2	1129	NM_001006628	1	+	0.847006	0.151519	+
3556	HG-FocusHF4665	API5	8539	NM_006595	4	+	0.979623	0.151562	+
2658	HG-FocusHF3625	PCMT1	5110	NM_005389	4	+	1.22681	0.153206	+
301	HG-FocusHF10336	PDLIM5	10611	NM_006457	3	+	-1.2399	0.153556	+
4392	HG-FocusHF562	HSD17B12	51144	NM_016142	4	+	-0.614674	0.153617	+
6649	HG-FocusHF8206	DKK3	27122	NM_015881	2	+	1.57642	0.15379	+
1764	HG-FocusHF2556	MYO10	4651	NM_012334	2	+	-0.0245672	0.153809	+
7759	HG-FocusHF9487	CRAT	1384	NM_004003	2	+	0.830402	0.154299	+
2536	HG-FocusHF349	AIMP1	9255	NM_004757	4	+	1.19042	0.154584	+
59	HG-FocusHF10063	PLAG1	5324	NM_002655	3	+	0.230822	0.154736	+
2502	HG-FocusHF3446	TRAPPC2	6399	NM_001011658	3	+	0.877792	0.155457	+
1407	HG-FocusHF2144	POU3F2	5454	NM_005604	1	+	0.267057	0.155645	+
3150	HG-FocusHF4194	NEFM	4741	NM_005382	1	+	1.93447	0.156134	+
5766	HG-FocusHF7200	NDOR1	27158	NM_014434	1	+	-0.735686	0.15617	+
4570	HG-FocusHF5830	ID4	3400	NM_001546	2	+	0.235484	0.15709	+
3694	HG-FocusHF4821	UBE2B	7320	NM_003337	3	+	1.729	0.158153	+
3606	HG-FocusHF4720	CD248	57124	NM_020404	2	+	1.38084	0.158401	+
891	HG-FocusHF1526	ADRB1	153	NM_000684	1	+	0.293717	0.158952	+
2620	HG-FocusHF3582	TEAD1	7003	NM_021961	2	+	0.774239	0.159826	+
4321	HG-FocusHF5541	TAF2	6873	NM_003184	4	+	0.7992	0.16026	+
4703	HG-FocusHF5979	TSPAN6	7105	NM_003270	2	+	0.585646	0.161678	+
4813	HG-FocusHF6112	KRIT1	889	NM_194455	4	+	-0.954606	0.162321	+
2415	HG-FocusHF3339	CRLF3	51379	NM_015986	4	+	-0.74966	0.162399	+
2198	HG-FocusHF3075	SOX14	8403	NM_004189	1	+	1.66617	0.162525	+
7963	HG-FocusHF9732	IGFBP3	3486	NM_001013398	2	+	0.108542	0.162786	+
7398	HG-FocusHF9070	NENF	29937	NM_013349	3	+	0.596668	0.163021	+
5424	HG-FocusHF6821	SCN1B	6324	NM_199037	2	+	1.05678	0.16403	+
4735	HG-FocusHF6021	G0S2	50486	NM_015714	3	+	0.620294	0.164214	+
1511	HG-FocusHF2266	RAPGEFL1	51195	NM_016339	1	+	0.729602	0.164552	+
534	HG-FocusHF1125	GTF3C2	2976	NM_001318909	4	+	-0.525968	0.165633	+
5213	HG-FocusHF6581	MMP24	10893	NM_006690	3	+	1.35564	0.166525	+
5475	HG-FocusHF6881	CAPN7	23473	NM_014296	3	+	0.637862	0.166862	+
4348	HG-FocusHF557	IKZF1	10320	NM_001291841	4	+	-2.26839	0.167203	+
5459	HG-FocusHF6862	KCNS1	3787	NM_002251	1	+	-0.0589481	0.168134	+
5032	HG-FocusHF6362	TENT4A	11044	NM_006999	4	+	-0.921719	0.169413	+
4292	HG-FocusHF5511	NR0B1	190	NM_000475	2	+	0.0819852	0.169415	+
3210	HG-FocusHF4264	SEL1L	6400	NM_005065	4	+	-0.282153	0.170176	+
3273	HG-FocusHF4338	SATB1	6304	NM_002971	1	+	0.390982	0.170803	+
7982	HG-FocusHF976	H2BC10	8346	NM_003525	2	+	0.536772	0.171804	+
3089	HG-FocusHF4122	CRIP2	1397	NM_001312	1	+	1.15582	0.172313	+
1433	HG-FocusHF2177	GIPC1	10755	NM_202470	3	+	1.81788	0.172536	+
2263	HG-FocusHF3157	EIF2D	1939	NM_006893	4	+	0.0506638	0.172801	+
2430	HG-FocusHF3355	H2BC5	3017	NM_138720	3	+	0.914936	0.174354	+
7167	HG-FocusHF879	RAB3B	5865	NM_002867	1	+	1.53343	0.174404	+
6457	HG-FocusHF7995	SLC25A4	291	NM_001151	3	+	0.448903	0.174552	+
8008	HG-FocusHF980	RNF139	11236	NM_007218	4	+	-1.05873	0.175649	+
2355	HG-FocusHF3267	APC2	10297	NM_005883	2	+	1.33103	0.176281	+
2981	HG-FocusHF40	CSTF1	1477	NM_001324	3	+	0.496044	0.176941	+
8104	HG-FocusHF991	PDLIM3	27295	NM_014476	2	+	0.748343	0.17724	+
4624	HG-FocusHF589	ADAP1	11033	NM_006869	3	+	0.142986	0.177455	+
1881	HG-FocusHF2697	ATP6V0E1	8992	NM_003945	4	+	0.680332	0.17791	+
1752	HG-FocusHF2541	INSIG1	3638	NM_198337	3	+	-1.46703	0.177969	+
4868	HG-FocusHF6176	PHLDA3	23612	NM_012396	2	+	1.16152	0.178316	+
7959	HG-FocusHF9728	SNX10	29887	NM_001318198	4	+	-0.392538	0.179078	+
1449	HG-FocusHF2195	ITGA9	3680	NM_002207	1	+	-0.634611	0.179126	+
4302	HG-FocusHF5520	HOMER2	9455	NM_199330	2	+	0.495672	0.17961	+
8092	HG-FocusHF9891	NFE2L1	4779	NM_003204	4	+	0.418967	0.180523	+
7967	HG-FocusHF9737	RASAL2	9462	NM_170692	2	+	1.82355	0.182555	+
1657	HG-FocusHF2428	MARCKS	4082	NM_002356	4	+	0.409349	0.183925	+
1827	HG-FocusHF2628	BCCIP	56647	NM_078469	3	+	-0.654241	0.185081	+
719	HG-FocusHF1320	LAMP3	27074	NM_014398	4	+	1.19915	0.185414	+
444	HG-FocusHF10507	NRGN	4900	NM_001126181	2	+	-0.333959	0.187081	+
4143	HG-FocusHF5339	AK5	26289	NM_012093	1	+	0.376075	0.187704	+
7262	HG-FocusHF8914	SOX21	11166	NM_007084	1	+	0.662527	0.188733	+
8137	HG-FocusHF9953	TCERG1	10915	NM_006706	4	+	-1.30693	0.189329	+
5982	HG-FocusHF7448	PGRMC2	10424	NM_006320	3	+	1.15919	0.191013	+
3708	HG-FocusHF4836	RPL39	6170	NM_001000	4	+	0.968562	0.191436	+
3413	HG-FocusHF4501	ALPL	249	NM_000478	2	+	1.28465	0.191474	+
5938	HG-FocusHF7401	EDN3	1908	NM_207034	2	+	-0.405046	0.191505	+
4311	HG-FocusHF5530	RASGRP2	10235	NM_153819	2	+	-0.430977	0.1949	+
701	HG-FocusHF1300	ITPR3	3710	NM_002224	3	+	-0.636646	0.197616	+
1789	HG-FocusHF2584	GBX2	2637	NM_001301687	1	+	1.1931	0.200306	+
1131	HG-FocusHF1814	SFSWAP	6433	NM_001261411	3	+	-1.14843	0.200476	+
7090	HG-FocusHF8706	SMAD5	4090	NM_005903	3	+	0.142319	0.201572	+
4233	HG-FocusHF5441	VTI1B	10490	NM_006370	3	+	-1.82421	0.201733	+
2874	HG-FocusHF3874	EFNA1	1942	NM_004428	1	+	0.526509	0.201979	+
7083	HG-FocusHF870	ARL6IP4	51329	NM_018694	4	+	-2.74877	0.202838	+
6027	HG-FocusHF7497	PPP2R5C	5527	NM_002719	4	+	1.49337	0.203094	+
3945	HG-FocusHF5106	TAOK2	9344	NM_016151	3	+	-0.273923	0.20337	+
6500	HG-FocusHF8042	CCNK	8812	NM_001099402	2	+	0.85927	0.203451	+
6815	HG-FocusHF8395	FOXJ1	2302	NM_001454	2	+	0.752377	0.206114	+
4276	HG-FocusHF5492	CA7	766	NM_001014435	1	+	0.782656	0.206606	+
4517	HG-FocusHF5764	CTNNB1	1499	NM_001904	4	+	-0.705719	0.207425	+
159	HG-FocusHF10168	FAAH	2166	NM_001441	1	+	0.648787	0.207828	+
6954	HG-FocusHF8553	IGFBP7	3490	NM_001553	2	+	-0.271507	0.208122	+
6170	HG-FocusHF7656	BST1	683	NM_004334	1	+	-0.537194	0.208294	+
5418	HG-FocusHF6816	CD81	975	NM_004356	4	+	-0.0482123	0.208513	+
1336	HG-FocusHF2059	SHC3	53358	NM_016848	1	+	0.637604	0.208668	+
7697	HG-FocusHF9413	ZIC1	7545	NM_003412	1	+	0.832809	0.21005	+
3785	HG-FocusHF4924	CCNC	892	NM_005190	4	+	-0.728454	0.211181	+
2429	HG-FocusHF3354	LMO2	4005	NM_005574	3	+	-0.48542	0.212578	+
7755	HG-FocusHF9482	KLF5	688	NM_001730	2	+	0.7778	0.213089	+
6122	HG-FocusHF7598	IGSF3	3321	NM_001007237	3	+	1.62152	0.213513	+
3950	HG-FocusHF5112	HTT	3064	NM_002111	3	+	1.79926	0.213752	+
2792	HG-FocusHF3784	CDC42EP2	10435	NM_006779	1	+	-0.326707	0.214113	+
4688	HG-FocusHF5961	MPP2	4355	NM_001278381	2	+	0.737049	0.214402	+
7234	HG-FocusHF8871	HSPA6	3310	NM_002155	3	+	0.07272	0.214874	+
7669	HG-FocusHF9381	TRIT1	54802	NM_017646	4	+	-0.527279	0.215406	+
7795	HG-FocusHF9526	CDS1	1040	NM_001263	1	+	0.0618867	0.216882	+
1660	HG-FocusHF2431	CACNB3	784	NM_000725	2	+	-0.517822	0.217683	+
4477	HG-FocusHF5715	PTK2B	2185	NM_173174	4	+	1.05437	0.219005	+
5512	HG-FocusHF6926	GNG7	2788	NM_052847	3	+	0.54533	0.220011	+
3865	HG-FocusHF5011	FOXK2	3607	NM_004514	4	+	0.218356	0.220135	+
3376	HG-FocusHF4460	CDX2	1045	NM_001265	1	+	1.36567	0.220599	+
6654	HG-FocusHF8215	LRAT	9227	NM_004744	2	+	1.32679	0.220671	+
213	HG-FocusHF10231	CASP9	842	NM_032996	3	+	0.93248	0.220921	+
5034	HG-FocusHF6366	CXCL3	2921	NM_002090	2	+	0.538414	0.22192	+
7397	HG-FocusHF907	MINK1	50488	NM_153827	2	+	1.24364	0.222247	+
881	HG-FocusHF1515	PXMP2	5827	NM_018663	3	+	-0.106984	0.225418	+
6405	HG-FocusHF7938	FHOD1	29109	NM_001318202	3	+	-1.03905	0.2259	+
1116	HG-FocusHF1797	PHYH	5264	NM_001323084	3	+	-0.974965	0.226256	+
1231	HG-FocusHF1942	COL5A3	50509	NM_015719	2	+	-0.687924	0.227822	+
6682	HG-FocusHF8245	ARL4D	379	NM_001661	3	+	1.61351	0.229126	+
2973	HG-FocusHF3993	STX3	6809	NM_004177	2	+	0.715006	0.23104	+
5655	HG-FocusHF7078	CDC42BPB	9578	NM_006035	2	+	-0.078143	0.231676	+
6605	HG-FocusHF8154	ARL2	402	NM_001667	3	+	0.100531	0.231719	+
6967	HG-FocusHF857	NID1	4811	NM_002508	3	+	-1.29614	0.233186	+
5973	HG-FocusHF744	ACVR1B	91	NM_020328	2	+	0.829385	0.234667	+
6852	HG-FocusHF8435	ACHE	43	NM_001302621	1	+	0.818345	0.235631	+
735	HG-FocusHF1339	YAP1	10413	NM_001282101	1	+	1.61867	0.236481	+
5059	HG-FocusHF6393	LOXL1	4016	NM_005576	1	+	0.376556	0.237143	+
6878	HG-FocusHF8464	HTR1A	3350	NM_000524	1	+	0.558292	0.23862	+
3922	HG-FocusHF5077	SOCS3	9021	NM_003955	2	+	0.743219	0.239094	+
3203	HG-FocusHF4258	NKX2-8	26257	NM_014360	1	+	1.38927	0.239657	+
880	HG-FocusHF1514	HOMER1	9456	NM_004272	3	+	-0.623835	0.240013	+
953	HG-FocusHF1601	ACY1	95	NM_001198898	3	+	1.69002	0.242011	+
7813	HG-FocusHF9547	NCKIPSD	51517	NM_016453	4	+	0.807703	0.242346	+
6864	HG-FocusHF8447	PLS1	5357	NM_001172312	2	+	-1.17839	0.243684	+
5310	HG-FocusHF6695	ZNF84	7637	NM_001289972	3	+	-0.37339	0.245773	+
7981	HG-FocusHF9757	STAG3	10734	NM_012447	4	+	-0.46663	0.246175	+
6265	HG-FocusHF777	TLX1	3195	NM_001195517	1	+	0.46873	0.247568	+
3175	HG-FocusHF4225	EGR1	1958	NM_001964	3	+	0.96845	0.247633	+
5981	HG-FocusHF7447	NR1H3	10062	NM_005693	2	+	-1.33479	0.248059	+
6548	HG-FocusHF8095	PCNT	5116	NM_006031	4	+	0.266472	0.24817	+
6062	HG-FocusHF7533	VDR	7421	NM_001017536	3	+	0.858111	0.249367	+
7448	HG-FocusHF9126	HR	55806	NM_005144	2	+	2.03625	0.249379	+
4576	HG-FocusHF5836	HSPA4L	22824	NM_014278	4	+	-0.72173	0.249553	+
2526	HG-FocusHF3477	ANXA2	302	NM_001136015	4	+	-0.261186	0.250518	+
6787	HG-FocusHF8365	CITED2	10370	NM_006079	2	+	0.844316	0.250719	+
7058	HG-FocusHF867	E2F6	1876	NM_198256	3	+	-0.37587	0.250836	+
6929	HG-FocusHF8523	ABI1	10006	NM_005470	4	+	0.410539	0.251309	+
90	HG-FocusHF10096	GMPR	2766	NM_006877	2	+	-1.81411	0.253228	+
1670	HG-FocusHF2441	ELAVL3	1995	NM_001420	1	+	0.700214	0.253496	+
6354	HG-FocusHF7869	TRAPPC10	7109	NM_003274	3	+	-0.448601	0.254179	+
5807	HG-FocusHF7247	CDC14A	8556	NM_033313	2	+	0.652946	0.255304	+
4635	HG-FocusHF5900	TMSB10	9168	NM_021103	4	+	-0.404269	0.256206	+
6531	HG-FocusHF8076	PCNP	57092	NM_020357	4	+	0.103942	0.256322	+
6179	HG-FocusHF7668	EXT1	2131	NM_000127	3	+	0.670431	0.257347	+
6174	HG-FocusHF7660	ABCC4	10257	NM_005845	4	+	-0.722291	0.257609	+
2978	HG-FocusHF3998	TAF5L	27097	NM_001025247	3	+	-1.8921	0.258747	+
6141	HG-FocusHF7622	SMARCE1	6605	NM_003079	4	+	0.240559	0.259111	+
6884	HG-FocusHF8471	TNFRSF25	8718	NM_148965	1	+	0.511675	0.259514	+
3348	HG-FocusHF4422	GOLGA5	9950	NM_005113	4	+	1.53522	0.260315	+
3970	HG-FocusHF5135	GALNT6	11226	NM_007210	3	+	-1.14126	0.260427	+
878	HG-FocusHF1512	IL1RAP	3556	NM_002182	1	+	0.0488278	0.261091	+
4187	HG-FocusHF5391	SRPX	8406	NM_006307	3	+	-0.993794	0.261367	+
4595	HG-FocusHF5856	TMEM59L	25789	NM_012109	1	+	1.33762	0.262283	+
7563	HG-FocusHF9262	PPIC	5480	NM_000943	2	+	0.203899	0.26301	+
6573	HG-FocusHF8122	XK	7504	NM_021083	2	+	0.260807	0.264243	+
6193	HG-FocusHF7684	PDE5A	8654	NM_001083	2	+	-0.384307	0.264724	+
5058	HG-FocusHF6392	TK1	7083	NM_003258	3	+	-1.17672	0.265107	+
3866	HG-FocusHF5012	GMPPA	29926	NM_205847	4	+	0.504047	0.265632	+
1826	HG-FocusHF2626	MAP3K6	9064	NM_004672	2	+	-0.774975	0.266132	+
3022	HG-FocusHF4046	PER3	8863	NM_001289864	2	+	-0.292671	0.266715	+
7598	HG-FocusHF9300	KLHDC2	23588	NM_014315	4	+	0.641215	0.267308	+
2967	HG-FocusHF3987	ZBTB25	7597	NM_001354684	3	+	-0.728146	0.26773	+
2435	HG-FocusHF336	MPG	4350	NM_002434	3	+	-0.278365	0.267891	+
7010	HG-FocusHF8618	DCTD	1635	NM_001351747	4	+	0.72838	0.269238	+
7793	HG-FocusHF9524	TPT1	7178	NM_003295	4	+	0.329044	0.270328	+
1904	HG-FocusHF2720	FOXD3	27022	NM_012183	1	+	0.673355	0.272709	+
3393	HG-FocusHF4481	ZNF384	171017	NM_001135734	3	+	1.66775	0.272802	+
7433	HG-FocusHF9111	CKM	1158	NM_001824	1	+	0.819123	0.273178	+
614	HG-FocusHF1205	PREP	5550	NM_002726	3	+	1.36817	0.274163	+
586	HG-FocusHF1179	MAGEF1	64110	NM_022149	3	+	0.410355	0.274213	+
4376	HG-FocusHF5600	ST6GALNAC5	81849	NM_030965	2	+	-0.0234081	0.2743	+
1361	HG-FocusHF2088	MAP3K14	9020	NM_003954	3	+	0.166004	0.275196	+
5971	HG-FocusHF7438	COL9A1	1297	NM_001851	1	+	1.67751	0.276288	+
288	HG-FocusHF10320	USP5	8078	NM_001098536	3	+	0.430628	0.276338	+
7910	HG-FocusHF9670	VEGFB	7423	NM_003377	3	+	0.638916	0.276385	+
5088	HG-FocusHF6428	PRPF4B	8899	NM_003913	3	+	0.353345	0.277108	+
2384	HG-FocusHF3300	PTMS	5763	NM_001330333	3	+	1.32336	0.277431	+
7114	HG-FocusHF8729	FAM8A1	51439	NM_016255	3	+	0.791485	0.279524	+
1267	HG-FocusHF1981	IL27RA	9466	NM_004843	3	+	0.701903	0.280895	+
4404	HG-FocusHF5633	EYA2	2139	NM_005244	2	+	-0.733931	0.282498	+
3646	HG-FocusHF4766	RAPGEF5	9771	NM_012294	3	+	0.421362	0.285983	+
7245	HG-FocusHF8889	EN1	2019	NM_001426	2	+	-0.252936	0.286025	+
1763	HG-FocusHF2555	CD47	961	NM_001777	4	+	-0.0194845	0.286076	+
2524	HG-FocusHF3475	PRSS23	11098	NM_007173	1	+	0.457602	0.286166	+
7207	HG-FocusHF8839	MOCS2	4338	NM_004531	3	+	-0.274159	0.288396	+
7794	HG-FocusHF9525	COMP	1311	NM_000095	1	+	0.0954778	0.289558	+
1390	HG-FocusHF2122	GUK1	2987	NM_001159391	4	+	0.364488	0.289636	+
1289	HG-FocusHF2000	MAP4K4	9448	NM_145686	2	+	-0.471913	0.289866	+
7817	HG-FocusHF9553	PMS1	5378	NM_001321047	4	+	0.276964	0.290368	+
4468	HG-FocusHF5703	ADA	100	NM_001322051	4	+	0.0598259	0.290471	+
3499	HG-FocusHF4604	AMN	81693	NM_030943	3	+	1.25804	0.290677	+
7402	HG-FocusHF9074	SERP1	27230	NM_014445	4	+	0.683959	0.291751	+
5180	HG-FocusHF654	HOXD10	3236	NM_002148	1	+	1.74508	0.292123	+
1263	HG-FocusHF1978	PALM	5064	NM_002579	1	+	1.35705	0.292255	+
6151	HG-FocusHF7634	SNRPC	6631	NM_003093	4	+	-1.17065	0.293906	+
5644	HG-FocusHF7067	TNFRSF12A	51330	NM_016639	2	+	1.10261	0.293945	+
7712	HG-FocusHF9428	TMBIM1	64114	NM_022152	3	+	-0.0509563	0.294418	+
7059	HG-FocusHF8671	SNAP25	6616	NM_001322902	2	+	1.25143	0.295137	+
5531	HG-FocusHF6948	UBAP2	55833	NM_018449	4	+	1.05369	0.295139	+
1945	HG-FocusHF277	DNAI1	27019	NM_001281428	2	+	0.48321	0.296085	+
6261	HG-FocusHF7765	PARD3	56288	NM_019619	3	+	0.598704	0.29821	+
7071	HG-FocusHF8689	INPP1	3628	NM_001128928	4	+	0.192102	0.298727	+
6340	HG-FocusHF7849	ACSL1	2180	NM_001286712	4	+	-0.214748	0.2989	+
5445	HG-FocusHF6846	PCBD1	5092	NM_001289797	3	+	-1.06144	0.299818	+
864	HG-FocusHF1495	SEC22B	9554	NM_004892	3	+	0.463401	0.300591	+
6435	HG-FocusHF7973	GABRB3	2562	NM_001278631	2	+	1.48892	0.301036	+
3962	HG-FocusHF5125	S100A10	6281	NM_002966	2	+	-0.856464	0.301116	+
2280	HG-FocusHF3180	NPY5R	4889	NM_001317091	2	+	0.0216231	0.303898	+
569	HG-FocusHF1160	RBM3	5935	NM_006743	4	+	-0.0969991	0.304421	+
2180	HG-FocusHF3047	GIT2	9815	NM_139201	2	+	-0.633417	0.304688	+
8032	HG-FocusHF9826	PCGF3	10336	NM_001317836	4	+	-0.0131177	0.304849	+
3704	HG-FocusHF4831	PPP3CB	5532	NM_001289969	4	+	0.553701	0.304995	+
3205	HG-FocusHF426	FAIM2	23017	NM_012306	2	+	-0.0939976	0.305828	+
7029	HG-FocusHF8637	ENPP4	22875	NM_014936	3	+	0.554487	0.307669	+
7342	HG-FocusHF901	GEMIN2	8487	NM_003616	3	+	0.202536	0.308682	+
6057	HG-FocusHF7528	SYN1	6853	NM_006950	2	+	0.154235	0.308995	+
3761	HG-FocusHF4899	ANKMY1	51281	NM_001354026	1	+	1.79392	0.309412	+
6645	HG-FocusHF8201	SHH	6469	NM_000193	1	+	-0.26768	0.310052	+
6066	HG-FocusHF7538	F3	2152	NM_001993	1	+	0.326739	0.312053	+
4731	HG-FocusHF6017	MAP4K5	11183	NM_198794	3	+	0.514622	0.313432	+
5182	HG-FocusHF6542	BARX1	56033	NM_021570	2	+	1.62961	0.31498	+
6561	HG-FocusHF8108	GAPDHS	26330	NM_014364	1	+	0.699856	0.316452	+
2783	HG-FocusHF3775	KCNA1	3736	NM_000217	2	+	-0.0760688	0.316507	+
2579	HG-FocusHF3537	PSD	5662	NM_002779	2	+	2.2926	0.316741	+
2755	HG-FocusHF3735	FKBP11	51303	NM_001143782	4	+	0.578121	0.316765	+
1704	HG-FocusHF248	EPHA2	1969	NM_004431	2	+	0.515938	0.317366	+
7043	HG-FocusHF8651	PPL	5493	NM_002705	1	+	-0.0557637	0.31809	+
6879	HG-FocusHF8466	HOXA1	3198	NM_005522	1	+	0.558651	0.319103	+
4307	HG-FocusHF5527	TBXA2R	6915	NM_001060	2	+	0.683054	0.320057	+
536	HG-FocusHF1127	CITED1	4435	NM_004143	1	+	-1.13971	0.320254	+
5407	HG-FocusHF6806	TMSB15A	11013	NM_021992	2	+	0.0647763	0.32089	+
2393	HG-FocusHF3313	MLF2	8079	NM_005439	4	+	0.586498	0.321536	+
2896	HG-FocusHF390	CDH11	1009	NM_001797	1	+	0.659966	0.321938	+
4175	HG-FocusHF538	FBLN1	2192	NM_006486	3	+	0.49751	0.322281	+
5558	HG-FocusHF6976	ANXA4	307	NM_001320702	4	+	0.141846	0.323352	+
6589	HG-FocusHF814	KIF5B	3799	NM_004521	4	+	-1.96666	0.323485	+
6290	HG-FocusHF7795	RFX3	5991	NM_134428	3	+	-0.130492	0.324018	+
7067	HG-FocusHF8683	CKB	1152	NM_001823	3	+	-0.318532	0.324175	+
60	HG-FocusHF10064	CLN5	1203	NM_006493	3	+	0.404048	0.324316	+
4010	HG-FocusHF5178	SPA17	53340	NM_017425	3	+	-0.717601	0.324992	+
2272	HG-FocusHF3170	FHL1	2273	NM_001159699	2	+	-0.269905	0.325094	+
7347	HG-FocusHF9015	R3HDM4	91300	NM_138774	4	+	0.973087	0.327878	+
1316	HG-FocusHF2034	PPP2R3A	5523	NM_002718	2	+	1.53674	0.328567	+
4052	HG-FocusHF5224	HSF2BP	11077	NM_007031	1	+	1.89038	0.3287	+
4705	HG-FocusHF5981	ARPC4	10093	NM_001198780	3	+	-0.310345	0.329269	+
112	HG-FocusHF10119	RAB38	23682	NM_022337	3	+	-0.0805704	0.332226	+
3981	HG-FocusHF5146	NTSR2	23620	NM_012344	1	+	-1.44349	0.332674	+
2138	HG-FocusHF2993	DR1	1810	NM_001938	4	+	-0.435164	0.333084	+
234	HG-FocusHF10258	RAD52	5893	NM_134424	2	+	-0.605673	0.3332	+
1798	HG-FocusHF2596	BASP1	10409	NM_006317	4	+	0.87759	0.333462	+
4854	HG-FocusHF6159	CST3	1471	NM_001288614	4	+	-0.146613	0.334091	+
462	HG-FocusHF10530	DNM2	1785	NM_001190716	3	+	-1.35209	0.334149	+
5684	HG-FocusHF7116	UBE2E1	7324	NM_003341	4	+	-0.237929	0.334222	+
2021	HG-FocusHF2856	ARSA	410	NM_000487	2	+	0.0891789	0.334878	+
5294	HG-FocusHF6679	ABCG2	9429	NM_004827	2	+	2.12044	0.336753	+
1974	HG-FocusHF2800	DPF2	5977	NM_001330308	3	+	1.26363	0.336882	+
2714	HG-FocusHF369	DPYSL4	10570	NM_006426	2	+	0.852113	0.338183	+
6761	HG-FocusHF8337	ACTR1B	10120	NM_005735	3	+	1.16741	0.338335	+
738	HG-FocusHF1341	HAND2	9464	NM_021973	1	+	0.277306	0.339285	+
4757	HG-FocusHF6048	KCNC4	3749	NM_004978	1	+	0.125435	0.340713	+
2193	HG-FocusHF3068	IL7	3574	NM_001199887	3	+	-1.13555	0.340975	+
5050	HG-FocusHF6384	MEA1	4201	NM_001318943	4	+	0.839786	0.342003	+
8135	HG-FocusHF995	ACOX1	51	NM_001185039	3	+	-1.37194	0.342232	+
4739	HG-FocusHF6025	CACNA1E	777	NM_001205293	1	+	0.502864	0.342747	+
7533	HG-FocusHF9227	ENTPD2	954	NM_203468	1	+	0.819459	0.342903	+
4219	HG-FocusHF5424	NTRK3	4916	NM_001007156	2	+	0.984638	0.343685	+
3173	HG-FocusHF4223	DLX5	1749	NM_005221	1	+	-1.18573	0.343709	+
991	HG-FocusHF1645	FEV	54738	NM_017521	1	+	1.00281	0.344019	+
2858	HG-FocusHF3858	TERF1	7013	NM_017489	3	+	-0.786228	0.345827	+
4536	HG-FocusHF5792	LYST	1130	NM_001301365	3	+	-0.0085879	0.346274	+
8159	HG-FocusHF998	STAT5A	6776	NM_001288718	3	+	0.673799	0.347828	+
5318	HG-FocusHF6706	SEC11A	23478	NM_014300	4	+	0.597702	0.348516	+
3253	HG-FocusHF4315	MAPRE3	22924	NM_012326	1	+	1.53072	0.350153	+
5994	HG-FocusHF7462	NFS1	9054	NM_021100	3	+	1.03894	0.351647	+
2923	HG-FocusHF393	RYK	6259	NM_001005861	3	+	-0.87467	0.35187	+
2209	HG-FocusHF3087	MBD2	8932	NM_003927	4	+	-1.22892	0.35325	+
6809	HG-FocusHF8389	GCGR	2642	NM_000160	1	+	-0.40985	0.354103	+
1447	HG-FocusHF2193	TSN	7247	NM_004622	3	+	-0.437306	0.35454	+
2074	HG-FocusHF2914	LGMN	5641	NM_001008530	3	+	2.75329	0.354944	+
2399	HG-FocusHF3320	SFXN3	81855	NM_030971	2	+	1.25099	0.355426	+
7478	HG-FocusHF9163	HDAC6	10013	NM_006044	4	+	0.0985829	0.356505	+
7648	HG-FocusHF9356	GPR4	2828	NM_005282	2	+	1.91287	0.357401	+
1375	HG-FocusHF2104	DCP1A	55802	NM_018403	3	+	-0.0091551	0.359592	+
2914	HG-FocusHF3920	GAA	2548	NM_000152	3	+	0.854211	0.359717	+
4915	HG-FocusHF6229	MXD1	4084	NM_002357	1	+	1.09442	0.35997	+
140	HG-FocusHF10146	SMARCD3	6604	NM_003078	2	+	1.71495	0.360125	+
6136	HG-FocusHF7616	HOXB8	3218	NM_024016	1	+	0.499863	0.361332	+
202	HG-FocusHF1022	PPP2R5D	5528	NM_001270476	3	+	-0.68867	0.362264	+
7212	HG-FocusHF8846	SLC4A4	8671	NM_003759	2	+	-0.325517	0.364279	+
3214	HG-FocusHF4268	PAX9	5083	NM_006194	2	+	0.541059	0.364392	+
4784	HG-FocusHF6081	BIN1	274	NM_139347	3	+	-0.465322	0.36445	+
7073	HG-FocusHF8690	CPVL	54504	NM_001348052	1	+	1.89036	0.364822	+
1964	HG-FocusHF2790	CLDN1	9076	NM_021101	2	+	0.716651	0.36509	+
5007	HG-FocusHF633	DECR1	1666	NM_001330575	4	+	-0.442181	0.365233	+
4874	HG-FocusHF6182	NEFH	4744	NM_021076	2	+	0.857465	0.36533	+
2500	HG-FocusHF3444	TROAP	10024	NM_005480	3	+	-0.458634	0.366536	+
5622	HG-FocusHF7044	MECP2	4204	NM_001316337	2	+	-0.914753	0.367572	+
1193	HG-FocusHF1893	F8A1	8263	NM_012151	4	+	0.607707	0.368156	+
5092	HG-FocusHF6435	FGF18	8817	NM_003862	2	+	-0.450118	0.368432	+
2276	HG-FocusHF3175	BACH1	571	NM_206866	3	+	0.331436	0.368731	+
5587	HG-FocusHF7006	CTDSP2	10106	NM_005730	4	+	-0.0860715	0.369191	+
6394	HG-FocusHF7925	GAMT	2593	NM_138924	3	+	-1.88192	0.369967	+
7798	HG-FocusHF953	CTSF	8722	NM_003793	2	+	2.28936	0.370526	+
7732	HG-FocusHF9455	NDUFV2	4729	NM_021074	4	+	-2.31843	0.370552	+
5657	HG-FocusHF708	PIGQ	9091	NM_004204	2	+	0.454565	0.371033	+
4001	HG-FocusHF5166	CCND2	894	NM_001759	4	+	-0.982243	0.371097	+
7979	HG-FocusHF9754	IL11RA	3590	NM_001142784	2	+	2.52473	0.372272	+
4260	HG-FocusHF5477	FILIP1L	11259	NM_001042459	3	+	-0.82764	0.372463	+
6156	HG-FocusHF764	SNAP29	9342	NM_004782	4	+	-1.38908	0.375944	+
3710	HG-FocusHF4838	PAX3	5077	NM_181461	2	+	2.04485	0.376565	+
7419	HG-FocusHF9096	CTDSP1	58190	NM_021198	3	+	0.717217	0.377317	+
974	HG-FocusHF1626	FOXO1	2308	NM_002015	3	+	1.26011	0.379778	+
339	HG-FocusHF10381	ERBB3	2065	NM_001982	2	+	1.26757	0.379934	+
1809	HG-FocusHF2607	APPBP2	10513	NM_006380	3	+	1.60182	0.380033	+
7408	HG-FocusHF908	KCNJ3	3760	NM_002239	2	+	0.445202	0.380196	+
1967	HG-FocusHF2794	ABCB4	5244	NM_018849	2	+	0.298883	0.380229	+
1399	HG-FocusHF2135	KHK	3795	NM_000221	1	+	1.56467	0.381278	+
5523	HG-FocusHF6937	SPINT1	6692	NM_181642	2	+	-0.202706	0.381425	+
8115	HG-FocusHF9926	INHBB	3625	NM_002193	1	+	-2.40113	0.383227	+
5612	HG-FocusHF7033	SMARCA1	6594	NM_003069	3	+	1.61687	0.38358	+
3528	HG-FocusHF4634	GDF10	2662	NM_004962	1	+	1.05683	0.385453	+
94	HG-FocusHF1010	ABCC3	8714	NM_003786	1	+	1.65213	0.386012	+
5896	HG-FocusHF7355	OXA1L	5018	NM_005015	3	+	-1.10824	0.387175	+
1641	HG-FocusHF241	TOP2A	7153	NM_001067	4	+	-0.927327	0.388012	+
291	HG-FocusHF10323	KDM3B	51780	NM_016604	4	+	0.465507	0.389593	+
3916	HG-FocusHF5070	KCND3	3752	NM_004980	1	+	0.810786	0.389601	+
1054	HG-FocusHF1723	BRAF	673	NM_001354609	3	+	-0.799342	0.390701	+
3229	HG-FocusHF4284	CSK	1445	NM_004383	4	+	-0.083335	0.391347	+
1942	HG-FocusHF2763	RAP2B	5912	NM_002886	4	+	0.390309	0.391435	+
6474	HG-FocusHF8012	FZD9	8326	NM_003508	1	+	2.25482	0.392864	+
587	HG-FocusHF1180	RPL18	6141	NM_000979	3	+	0.179658	0.395671	+
6666	HG-FocusHF8228	AASS	10157	NM_005763	2	+	1.54219	0.396272	+
6274	HG-FocusHF7779	TACR1	6869	NM_001058	2	+	0.474054	0.397157	+
503	HG-FocusHF1082	PIGT	51604	NM_015937	2	+	-0.661806	0.397729	+
2892	HG-FocusHF3895	NUCB2	4925	NM_001352672	4	+	0.48167	0.398006	+
657	HG-FocusHF125	MARCKSL1	65108	NM_023009	4	+	-0.104864	0.398366	+
5344	HG-FocusHF6739	MTCH1	23787	NM_001271641	4	+	1.57722	0.398376	+
5685	HG-FocusHF7117	SLC1A4	6509	NM_003038	4	+	0.438857	0.398465	+
2660	HG-FocusHF3627	LLGL2	3993	NM_001031803	3	+	1.2227	0.398754	+
3320	HG-FocusHF4395	PLSCR4	57088	NM_020353	2	+	-0.879219	0.398981	+
3766	HG-FocusHF4903	PICK1	9463	NM_012407	2	+	1.11861	0.399686	+
3466	HG-FocusHF4563	OXT	5020	NM_000915	1	+	1.06591	0.400786	+
1805	HG-FocusHF2603	SLC7A4	6545	NM_004173	1	+	1.18554	0.401207	+
6165	HG-FocusHF7649	HMX1	3166	NM_018942	1	+	0.594195	0.404256	+
5890	HG-FocusHF7348	CNPY3	10695	NM_006586	3	+	1.88384	0.406152	+
6379	HG-FocusHF7904	P2RY2	5029	NM_176072	1	+	-0.0875083	0.406216	+
1602	HG-FocusHF2368	S100A11	6282	NM_005620	3	+	0.600099	0.406488	+
2160	HG-FocusHF3022	CNTN5	53942	NM_014361	2	+	-0.319671	0.407825	+
4303	HG-FocusHF5521	RBP4	5950	NM_006744	1	+	-0.632665	0.408014	+
3868	HG-FocusHF5014	MID2	11043	NM_012216	3	+	-0.209686	0.409291	+
4076	HG-FocusHF5253	ENTPD6	955	NM_001322395	2	+	-0.292721	0.410178	+
4613	HG-FocusHF5878	SLC6A7	6534	NM_014228	1	+	-0.333659	0.4111	+
5676	HG-FocusHF7103	PSMA2	5683	NM_002787	4	+	-0.811813	0.411356	+
7738	HG-FocusHF9462	MAD1L1	8379	NM_003550	3	+	-0.815213	0.411882	+
147	HG-FocusHF10154	DYNC1I1	1780	NM_004411	2	+	0.988557	0.41505	+
5839	HG-FocusHF7280	ZFHX3	463	NM_006885	2	+	0.796265	0.41577	+
6623	HG-FocusHF8177	ALDH5A1	7915	NM_170740	3	+	0.381698	0.415847	+
6229	HG-FocusHF7729	EMP2	2013	NM_001424	1	+	2.26078	0.416227	+
1721	HG-FocusHF2501	RCN2	5955	NM_001271837	3	+	0.875518	0.416542	+
281	HG-FocusHF10312	RIPK2	8767	NM_003821	2	+	1.71372	0.417954	+
337	HG-FocusHF1038	TRMT2A	27037	NM_001331039	2	+	1.5548	0.41892	+
2566	HG-FocusHF3521	GPRC5B	51704	NM_001304771	1	+	0.500705	0.419405	+
2771	HG-FocusHF3758	NPC1	4864	NM_000271	4	+	-0.702371	0.420359	+
6510	HG-FocusHF8056	F11R	50848	NM_016946	3	+	-1.54011	0.421605	+
1130	HG-FocusHF1813	IQGAP2	10788	NM_001285462	3	+	-0.964667	0.422167	+
2413	HG-FocusHF3336	RACGAP1	29127	NM_013277	4	+	-0.26059	0.422839	+
2734	HG-FocusHF3712	EIF2AK1	27102	NM_014413	4	+	-0.777334	0.423311	+
904	HG-FocusHF1543	SIRT5	23408	NM_012241	3	+	0.828711	0.423859	+
7297	HG-FocusHF8957	STK39	27347	NM_013233	2	+	1.17477	0.423962	+
2780	HG-FocusHF377	EPS15L1	58513	NM_001258376	4	+	0.39556	0.424043	+
4681	HG-FocusHF5954	FZD5	7855	NM_003468	1	+	1.75722	0.425347	+
3955	HG-FocusHF5118	RAB32	10981	NM_006834	2	+	1.58003	0.425565	+
3437	HG-FocusHF4530	NGFR	4804	NM_002507	2	+	1.28462	0.425569	+
7162	HG-FocusHF8783	CEBPD	1052	NM_005195	2	+	-1.09002	0.426595	+
3331	HG-FocusHF4405	BCKDHB	594	NM_183050	3	+	-0.383454	0.427869	+
4298	HG-FocusHF5517	IGHMBP2	3508	NM_002180	3	+	-0.734052	0.428213	+
6618	HG-FocusHF8171	UIMC1	51720	NM_016290	4	+	0.145208	0.42834	+
2242	HG-FocusHF3129	NKX2-2	4821	NM_002509	1	+	0.382892	0.428722	+
6473	HG-FocusHF8011	PSTPIP2	9050	NM_024430	3	+	1.77741	0.428893	+
3601	HG-FocusHF4715	PIK3R3	8503	NM_003629	3	+	-0.4156	0.429076	+
7284	HG-FocusHF8942	BCL2	596	NM_000633	4	+	0.633154	0.429525	+
4831	HG-FocusHF6131	EDN1	1906	NM_001955	2	+	0.447417	0.430392	+
8171	HG-FocusHF9995	PPA1	5464	NM_021129	4	+	-1.2603	0.433075	+
3727	HG-FocusHF4858	RGS17	26575	NM_012419	2	+	-1.52475	0.433303	+
6243	HG-FocusHF7743	CEP250	11190	NM_007186	2	+	1.70494	0.434376	+
4663	HG-FocusHF5935	GPR25	2848	NM_005298	2	+	0.171093	0.435495	+
762	HG-FocusHF1371	SYT5	6861	NM_003180	2	+	2.20944	0.436766	+
3979	HG-FocusHF5144	HFE	3077	NM_139009	3	+	-2.30301	0.436959	+
1333	HG-FocusHF2055	USO1	8615	NM_001290049	4	+	-0.19456	0.437249	+
387	HG-FocusHF10440	OSGIN2	734	NM_001126111	3	+	0.116353	0.437916	+
5165	HG-FocusHF6520	KDELR3	11015	NM_006855	2	+	0.0240983	0.438828	+
2856	HG-FocusHF3856	TCTA	6988	NM_022171	3	+	0.897177	0.440434	+
2256	HG-FocusHF3148	USP4	7375	NM_003363	4	+	-0.0157222	0.440838	+
7360	HG-FocusHF9029	PDK4	5166	NM_002612	2	+	0.602207	0.442197	+
1306	HG-FocusHF2022	ST8SIA2	8128	NM_006011	1	+	0.618962	0.442884	+
6456	HG-FocusHF7994	SLC25A20	788	NM_000387	4	+	0.630294	0.442934	+
779	HG-FocusHF1394	TNS3	64759	NM_022748	3	+	1.62036	0.44664	+
4657	HG-FocusHF5926	NET1	10276	NM_001047160	3	+	-0.964669	0.447131	+
2821	HG-FocusHF3817	EZR	7430	NM_003379	4	+	-0.206881	0.447956	+
7233	HG-FocusHF8870	SLC25A3	5250	NM_213611	4	+	-0.371672	0.448789	+
7691	HG-FocusHF9407	HINT1	3094	NM_005340	4	+	0.927042	0.449726	+
1342	HG-FocusHF2065	KLHL20	27252	NM_014458	3	+	0.134704	0.453836	+
3584	HG-FocusHF4699	ADAM12	8038	NM_021641	1	+	0.896845	0.453871	+
2188	HG-FocusHF3062	CCN1	3491	NM_001554	1	+	0.803768	0.454439	+
3492	HG-FocusHF4593	DDX18	8886	NM_006773	4	+	-1.63117	0.454826	+
6969	HG-FocusHF8571	P4HA2	8974	NM_004199	3	+	0.218011	0.455534	+
7487	HG-FocusHF9174	SNAPC1	6617	NM_003082	3	+	0.363615	0.45599	+
1561	HG-FocusHF2320	PIGP	51227	NM_016430	4	+	1.21909	0.456288	+
308	HG-FocusHF10342	TEKT2	27285	NM_014466	2	+	-0.360464	0.45655	+
5150	HG-FocusHF6504	CHST2	9435	NM_004267	3	+	0.0584577	0.45669	+
7446	HG-FocusHF9124	TPM1	7168	NM_001301289	2	+	0.873315	0.457149	+
2645	HG-FocusHF3608	MTM1	4534	NM_000252	2	+	1.17928	0.457356	+
3833	HG-FocusHF4977	NID2	22795	NM_007361	2	+	0.888476	0.457629	+
4511	HG-FocusHF5755	BIN3	55909	NM_018688	4	+	0.498425	0.459138	+
4083	HG-FocusHF5263	NAMPT	10135	NM_005746	4	+	0.229391	0.460194	+
518	HG-FocusHF1105	GTPBP4	23560	NM_012341	4	+	-0.245802	0.4603	+
2515	HG-FocusHF3466	GNPDA1	10007	NM_005471	3	+	2.01189	0.460552	+
7511	HG-FocusHF92	SLC22A4	6583	NM_003059	2	+	0.025369	0.461061	+
3929	HG-FocusHF5083	DBI	1622	NM_001352432	4	+	-2.44022	0.461515	+
1862	HG-FocusHF2671	VAT1	10493	NM_006373	2	+	1.56376	0.461622	+
2735	HG-FocusHF3713	BMP8B	656	NM_001720	2	+	1.89163	0.46249	+
7582	HG-FocusHF9282	ANGPTL4	51129	NM_139314	2	+	1.47298	0.462611	+
557	HG-FocusHF1148	PSEN1	5663	NM_000021	4	+	0.446989	0.463701	+
3735	HG-FocusHF4868	RNF113A	7737	NM_006978	4	+	1.24949	0.463792	+
7246	HG-FocusHF8893	MYO5A	4644	NM_000259	4	+	-0.405628	0.464008	+
226	HG-FocusHF10249	GNPAT	8443	NM_014236	4	+	-0.447318	0.465378	+
6383	HG-FocusHF7910	PTPRU	10076	NM_005704	2	+	-1.13142	0.467242	+
3544	HG-FocusHF4651	MCCC1	56922	NM_020166	4	+	1.16447	0.467338	+
2247	HG-FocusHF3135	DUSP4	1846	NM_057158	3	+	-0.162114	0.468352	+
3925	HG-FocusHF508	IRF1	3659	NM_002198	4	+	0.582634	0.468932	+
4947	HG-FocusHF6263	EVX1	2128	NM_001989	1	+	1.29298	0.469206	+
1645	HG-FocusHF2413	FOSB	2354	NM_006732	1	+	2.22796	0.471138	+
2260	HG-FocusHF3151	DNM1	1759	NM_001288738	2	+	2.56054	0.471623	+
7789	HG-FocusHF9520	OAS3	4940	NM_006187	4	+	-1.44657	0.472007	+
4933	HG-FocusHF6246	RELB	5971	NM_006509	3	+	0.982851	0.472105	+
6631	HG-FocusHF8184	RAPGEF4	11069	NM_007023	2	+	2.68804	0.472119	+
7687	HG-FocusHF9402	CLPX	10845	NM_006660	4	+	0.319816	0.472339	+
4316	HG-FocusHF5536	CFDP1	10428	NM_006324	4	+	0.398693	0.472833	+
5617	HG-FocusHF704	SIL1	64374	NM_001037633	3	+	-0.509474	0.473086	+
2351	HG-FocusHF3261	ALDH3A1	218	NM_001135168	1	+	0.931501	0.473437	+
1171	HG-FocusHF1866	SOCS2	8835	NM_001270470	3	+	0.320934	0.473619	+
3700	HG-FocusHF4828	NUP42	11097	NM_007342	3	+	1.12659	0.474238	+
1422	HG-FocusHF2163	ANAPC10	10393	NM_001318367	3	+	0.601449	0.475058	+
3948	HG-FocusHF5109	ECEL1	9427	NM_004826	1	+	-0.463107	0.475279	+
5303	HG-FocusHF6687	SCGN	10590	NM_006998	1	+	-0.0879419	0.475345	+
1896	HG-FocusHF2712	HADHB	3032	NM_001281513	4	+	0.969055	0.475531	+
6414	HG-FocusHF7948	ETV5	2119	NM_004454	3	+	-0.742772	0.47594	+
3996	HG-FocusHF516	GBE1	2632	NM_000158	4	+	0.840098	0.478493	+
3223	HG-FocusHF4277	HOXA11	3207	NM_005523	1	+	1.25142	0.478743	+
4864	HG-FocusHF6172	HOXB5	3215	NM_002147	3	+	0.39254	0.478842	+
4503	HG-FocusHF5746	PRKD1	5587	NM_002742	2	+	0.794984	0.480034	+
6488	HG-FocusHF803	CREBZF	58487	NM_001039618	3	+	0.0210495	0.480119	+
2251	HG-FocusHF3140	CACNB1	782	NM_000723	2	+	0.302774	0.481755	+
7657	HG-FocusHF9366	DYNLT1	6993	NM_006519	4	+	1.04399	0.484026	+
6247	HG-FocusHF7748	ATP6V1F	9296	NM_001198909	4	+	0.87435	0.485161	+
2686	HG-FocusHF3656	TRDMT1	1787	NM_001351222	3	+	-1.42476	0.485421	+
4403	HG-FocusHF5630	CBFA2T3	863	NM_005187	3	+	-0.115111	0.485456	+
3733	HG-FocusHF4865	CDIPT	10423	NM_006319	4	+	1.17969	0.48563	+
4395	HG-FocusHF5622	PLXNB1	5364	NM_002673	2	+	-0.0403332	0.485706	+
429	HG-FocusHF10490	ZIM2	23619	NM_001146327	2	+	-0.900875	0.485967	+
1172	HG-FocusHF1867	PRDM2	7799	NM_012231	4	+	-0.331393	0.486524	+
1165	HG-FocusHF1858	LAGE3	8270	NM_006014	3	+	0.888405	0.48687	+
2730	HG-FocusHF3708	MC5R	4161	NM_005913	1	+	-1.82962	0.487143	+
1859	HG-FocusHF2669	POGLUT1	56983	NM_152305	3	+	-0.746667	0.487367	+
2664	HG-FocusHF3630	RPS15A	6210	NM_001019	4	+	0.805367	0.489933	+
993	HG-FocusHF1647	C1QTNF1	114897	NM_030968	1	+	1.12188	0.49028	+
1917	HG-FocusHF2734	ACTA1	58	NM_001100	1	+	0.419911	0.490438	+
5886	HG-FocusHF7340	GABRE	2564	NM_004961	2	+	0.0797126	0.490623	+
7197	HG-FocusHF8827	SEC22A	26984	NM_012430	3	+	1.73105	0.49092	+
7901	HG-FocusHF9659	FSCN1	6624	NM_003088	3	+	-0.90145	0.491581	+
1140	HG-FocusHF1825	EGR2	1959	NM_001136179	3	+	0.637606	0.49382	+
3002	HG-FocusHF4022	RAP2C	57826	NM_021183	4	+	0.31215	0.495261	+
6925	HG-FocusHF852	ADAMTS8	11095	NM_007037	2	+	2.2542	0.495267	+
6231	HG-FocusHF7730	NAGPA	51172	NM_016256	3	+	0.528626	0.496348	+
1823	HG-FocusHF2621	KPTN	11133	NM_007059	2	+	2.94065	0.496521	+
3305	HG-FocusHF4377	UGDH	7358	NM_003359	4	+	-0.198485	0.496577	+
4466	HG-FocusHF5701	ADAM22	53616	NM_021723	2	+	0.0590227	0.497399	+
7947	HG-FocusHF9713	GCAT	23464	NM_001171690	3	+	-0.0859184	0.4989	+
2118	HG-FocusHF297	HGS	9146	NM_004712	4	+	1.13086	0.500087	+
5364	HG-FocusHF676	DGCR2	9993	NM_005137	4	+	0.034218	0.501037	+
4978	HG-FocusHF6298	MSN	4478	NM_002444	4	+	-0.586222	0.501244	+
1517	HG-FocusHF2273	TMED3	23423	NM_001330376	4	+	0.39509	0.501359	+
3842	HG-FocusHF4987	PEX3	8504	NM_003630	4	+	0.866333	0.501535	+
3811	HG-FocusHF4950	GALNT7	51809	NM_017423	4	+	-0.734071	0.501795	+
2868	HG-FocusHF3869	CA5B	11238	NM_007220	1	+	-0.622133	0.503312	+
2241	HG-FocusHF3127	ARVCF	421	NM_001670	1	+	1.32715	0.503483	+
1951	HG-FocusHF2777	INSR	3643	NM_000208	3	+	0.571743	0.503662	+
5899	HG-FocusHF7359	MTIF2	4528	NM_002453	4	+	-1.12523	0.503932	+
3112	HG-FocusHF415	TSPAN3	10099	NM_005724	4	+	0.711085	0.504322	+
4755	HG-FocusHF6046	LEP	3952	NM_000230	1	+	0.252863	0.504335	+
1371	HG-FocusHF2099	ARNT	405	NM_001350224	4	+	-0.317899	0.505706	+
2977	HG-FocusHF3997	PRDM13	59336	NM_021620	2	+	-0.38615	0.506645	+
999	HG-FocusHF1655	GRHPR	9380	NM_012203	4	+	-0.254481	0.507264	+
6419	HG-FocusHF7955	NGB	58157	NM_021257	1	+	1.59807	0.507957	+
2587	HG-FocusHF3547	CAPN10	11132	NM_023083	2	+	0.393879	0.508253	+
662	HG-FocusHF1256	DDX43	55510	NM_018665	2	+	1.50212	0.509035	+
6117	HG-FocusHF7591	KCNG1	3755	NM_002237	1	+	1.42446	0.509898	+
4632	HG-FocusHF5898	CDKL2	8999	NM_001330724	1	+	0.637567	0.510334	+
6083	HG-FocusHF7554	TNK2	10188	NM_005781	3	+	-0.924138	0.511628	+
3422	HG-FocusHF4512	AKAP7	9465	NM_138633	2	+	-1.23649	0.51166	+
4029	HG-FocusHF5198	PTPRB	5787	NM_001330204	2	+	-0.184292	0.511924	+
405	HG-FocusHF10464	ADAMTS1	9510	NM_006988	1	+	1.05335	0.512535	+
1400	HG-FocusHF2136	CNGA3	1261	NM_001298	1	+	1.52031	0.512804	+
885	HG-FocusHF1519	SLC5A3	6526	NM_006933	4	+	-2.25259	0.512975	+
5334	HG-FocusHF6726	PERP	64065	NM_022121	2	+	0.868834	0.513175	+
7375	HG-FocusHF9044	UQCRB	7381	NM_001254752	4	+	1.75901	0.514817	+
5532	HG-FocusHF6949	SEC14L1	6397	NM_001143998	3	+	-1.01686	0.515252	+
1682	HG-FocusHF2454	ARHGDIG	398	NM_001176	1	+	0.587172	0.516849	+
1136	HG-FocusHF182	HDLBP	3069	NM_005336	3	+	-0.650982	0.51708	+
35	HG-FocusHF10036	DYNLT3	6990	NM_006520	4	+	1.25435	0.517236	+
7282	HG-FocusHF894	SPHK1	8877	NM_182965	2	+	1.21191	0.517253	+
209	HG-FocusHF10226	SKAP1	8631	NM_003726	3	+	0.371808	0.517314	+
672	HG-FocusHF1266	TUFT1	7286	NM_001301317	3	+	-1.12372	0.519512	+
2044	HG-FocusHF2881	HUNK	30811	NM_014586	2	+	0.37824	0.519741	+
1796	HG-FocusHF2593	ZBTB48	3104	NM_005341	2	+	-0.707816	0.519973	+
1638	HG-FocusHF2407	PEX11A	8800	NM_003847	1	+	-0.0945312	0.520512	+
4272	HG-FocusHF5489	ARID4A	5926	NM_002892	3	+	-0.592515	0.522191	+
6407	HG-FocusHF794	VSX1	30813	NM_001256272	1	+	0.698172	0.523932	+
41	HG-FocusHF10045	EFNA4	1945	NM_182690	2	+	0.532591	0.524063	+
8113	HG-FocusHF9924	PTGER3	5733	NM_198715	2	+	0.845965	0.526028	+
6782	HG-FocusHF8360	EIF4E2	9470	NM_001330202	4	+	0.275644	0.526257	+
1835	HG-FocusHF2638	APPL1	26060	NM_012096	3	+	0.104439	0.526591	+
7331	HG-FocusHF9	ST8SIA1	6489	NM_003034	2	+	0.747321	0.527928	+
2492	HG-FocusHF3436	SLC12A5	57468	NM_020708	2	+	0.565017	0.528014	+
2950	HG-FocusHF3966	DAPK2	23604	NM_014326	2	+	1.49922	0.528434	+
5167	HG-FocusHF6523	DRD5	1816	NM_000798	3	+	0.676221	0.528725	+
4669	HG-FocusHF5941	DDAH1	23576	NM_012137	2	+	0.96289	0.529238	+
4559	HG-FocusHF582	WBP4	11193	NM_007187	3	+	0.666546	0.529702	+
7837	HG-FocusHF958	DPYSL3	1809	NM_001197294	2	+	1.01614	0.530124	+
4269	HG-FocusHF5486	RALGPS1	9649	NM_014636	2	+	0.437744	0.530443	+
7610	HG-FocusHF9315	CTF1	1489	NM_001330	1	+	1.19947	0.531264	+
2506	HG-FocusHF3453	B4GALT1	2683	NM_001497	3	+	0.526586	0.531777	+
6281	HG-FocusHF7786	HIC1	3090	NM_006497	2	+	0.247005	0.532061	+
7857	HG-FocusHF960	CRYBA2	1412	NM_057093	1	+	0.453366	0.533733	+
4483	HG-FocusHF5721	SNX5	27131	NM_014426	3	+	0.674553	0.533954	+
2679	HG-FocusHF3648	TRIM36	55521	NM_001017398	2	+	1.43965	0.534512	+
7956	HG-FocusHF9725	GRP	2922	NM_002091	1	+	0.459857	0.534909	+
4860	HG-FocusHF6167	TEAD4	7004	NM_201443	2	+	1.09837	0.53503	+
6718	HG-FocusHF8285	SPOP	8405	NM_003563	4	+	1.28273	0.535829	+
2753	HG-FocusHF3733	AGFG2	3268	NM_006076	1	+	1.20293	0.536134	+
3328	HG-FocusHF4402	CCNL1	57018	NM_020307	4	+	1.00418	0.537302	+
1669	HG-FocusHF2440	UGGT2	55757	NM_020121	3	+	1.39932	0.538339	+
7510	HG-FocusHF9199	SMO	6608	NM_005631	2	+	0.807909	0.538786	+
1296	HG-FocusHF2009	STC2	8614	NM_003714	3	+	0.0729805	0.539834	+
2781	HG-FocusHF3770	COX5B	1329	NM_001862	4	+	-0.414956	0.542239	+
1451	HG-FocusHF2198	PLXNA3	55558	NM_017514	2	+	0.799189	0.542406	+
2745	HG-FocusHF3725	RPLP1	6176	NM_001003	4	+	-0.444327	0.543312	+
4005	HG-FocusHF5171	LAPTM4B	55353	NM_018407	2	+	0.616409	0.543731	+
2409	HG-FocusHF3331	CALCOCO2	10241	NM_005831	4	+	-0.54434	0.543978	+
4473	HG-FocusHF5710	TLE3	7090	NM_005078	3	+	-0.836512	0.544009	+
478	HG-FocusHF1055	CPSF4	10898	NM_006693	4	+	-1.00186	0.544973	+
1214	HG-FocusHF1922	NRG1	3084	NM_001159996	1	+	0.944565	0.546533	+
5880	HG-FocusHF7335	GPR12	2835	NM_005288	3	+	1.4804	0.547086	+
4388	HG-FocusHF5615	LAMC1	3915	NM_002293	3	+	0.851084	0.547528	+
7935	HG-FocusHF9697	CRABP1	1381	NM_004378	2	+	0.632992	0.547825	+
3275	HG-FocusHF434	EP300	2033	NM_001429	3	+	0.382832	0.548977	+
7745	HG-FocusHF9469	CD63	967	NM_001780	4	+	-0.221843	0.54932	+
1294	HG-FocusHF2006	CTDNEP1	23399	NM_015343	4	+	0.435353	0.551284	+
675	HG-FocusHF1270	TBX4	9496	NM_001321120	1	+	0.683667	0.5519	+
7493	HG-FocusHF9180	ABCB6	10058	NM_005689	2	+	0.527083	0.552453	+
6055	HG-FocusHF7526	SOX15	6665	NM_006942	1	+	-1.47271	0.55246	+
4396	HG-FocusHF5623	LRP5	4041	NM_001291902	2	+	0.0651355	0.553779	+
3848	HG-FocusHF4992	TCFL5	10732	NM_001301726	3	+	-0.337182	0.554404	+
2563	HG-FocusHF3517	RAD21	5885	NM_006265	4	+	-0.124579	0.555711	+
4020	HG-FocusHF5189	BMPR2	659	NM_001204	2	+	-2.48817	0.556656	+
7117	HG-FocusHF8731	GHSR	2693	NM_198407	1	+	1.60017	0.557292	+
3531	HG-FocusHF4639	ATP1B1	481	NM_001677	4	+	-1.93178	0.558106	+
4619	HG-FocusHF5884	TDRKH	11022	NM_001083965	2	+	-0.321936	0.559497	+
7830	HG-FocusHF9570	CLCN6	1185	NM_001286	2	+	-0.413184	0.559709	+
1570	HG-FocusHF2331	IGF2R	3482	NM_000876	4	+	0.0463837	0.559945	+
5824	HG-FocusHF7265	TFAP4	7023	NM_003223	2	+	0.942024	0.560093	+
6096	HG-FocusHF7570	MAP2	4133	NM_031847	2	+	1.47545	0.560202	+
7220	HG-FocusHF8853	CAMK4	814	NM_001744	3	+	0.446313	0.56143	+
2038	HG-FocusHF2876	PKD2	5311	NM_000297	3	+	0.462083	0.561488	+
5885	HG-FocusHF734	ATP7B	540	NM_001330578	2	+	0.746743	0.562439	+
7438	HG-FocusHF9116	VPS45	11311	NM_007259	4	+	-0.220867	0.564023	+
1303	HG-FocusHF2016	DIRAS3	9077	NM_004675	2	+	0.0414293	0.564431	+
6498	HG-FocusHF804	UBL3	5412	NM_007106	3	+	0.0321245	0.56564	+
6735	HG-FocusHF8305	CRLF1	9244	NM_004750	1	+	1.83094	0.565743	+
7280	HG-FocusHF8936	SMARCD1	6602	NM_003076	3	+	-0.123552	0.565938	+
1405	HG-FocusHF2142	LRP1B	53353	NM_018557	1	+	1.39411	0.566036	+
1430	HG-FocusHF2172	PITX2	5308	NM_153426	2	+	0.0959963	0.56688	+
4065	HG-FocusHF5239	HTR1E	3354	NM_000865	2	+	-1.06766	0.567545	+
3483	HG-FocusHF4584	RPL28	6158	NM_001136137	4	+	-2.6773	0.568113	+
5380	HG-FocusHF6776	EFNA3	1944	NM_004952	1	+	0.792385	0.568981	+
2264	HG-FocusHF3158	EMD	2010	NM_000117	4	+	1.02697	0.570545	+
637	HG-FocusHF1229	STAM2	10254	NM_005843	3	+	-0.66479	0.57108	+
7315	HG-FocusHF8979	TXNL1	9352	NM_004786	4	+	0.0712001	0.571479	+
868	HG-FocusHF15	CSNK1G3	1456	NM_004384	3	+	0.663367	0.573015	+
6270	HG-FocusHF7774	ZNF141	7700	NM_003441	3	+	0.248537	0.573592	+
2278	HG-FocusHF3177	EBAG9	9166	NM_004215	4	+	0.209884	0.575273	+
6021	HG-FocusHF7490	SCN9A	6335	NM_002977	1	+	0.389823	0.576162	+
512	HG-FocusHF1098	PTPRT	11122	NM_133170	1	+	1.50328	0.576595	+
7001	HG-FocusHF8607	TPST1	8460	NM_003596	2	+	-0.734335	0.577136	+
6900	HG-FocusHF8488	CAMLG	819	NM_001745	4	+	0.379846	0.577435	+
2489	HG-FocusHF3432	PRRG1	5638	NM_001173489	2	+	1.62125	0.578023	+
4535	HG-FocusHF5791	RBMX	27316	NM_002139	4	+	-0.641275	0.578628	+
1220	HG-FocusHF193	ZNF219	51222	NM_016423	2	+	1.26289	0.579201	+
3573	HG-FocusHF4686	VCAN	1462	NM_004385	3	+	-1.36235	0.579389	+
1582	HG-FocusHF2344	DISC1	27185	NM_018662	2	+	1.48513	0.579843	+
7849	HG-FocusHF9593	CCND1	595	NM_053056	2	+	3.3222	0.580316	+
492	HG-FocusHF107	JUND	3727	NM_001286968	4	+	1.35484	0.580776	+
5704	HG-FocusHF7136	CRYZL1	9946	NM_145858	3	+	-0.153037	0.581106	+
4822	HG-FocusHF6122	ROBO1	6091	NM_133631	3	+	-1.35066	0.581437	+
7853	HG-FocusHF9597	YWHAQ	10971	NM_006826	4	+	0.391656	0.58184	+
1927	HG-FocusHF2745	FGF13	2258	NM_004114	2	+	-0.668383	0.58224	+
3344	HG-FocusHF4419	GRM7	2917	NM_181874	2	+	2.66943	0.582623	+
4655	HG-FocusHF5923	MAGI2	9863	NM_012301	2	+	-0.217867	0.58275	+
4254	HG-FocusHF5469	COPG1	22820	NM_016128	3	+	-0.684727	0.582966	+
5297	HG-FocusHF6681	THBS3	7059	NM_007112	2	+	1.23927	0.584031	+
6278	HG-FocusHF7783	TLE2	7089	NM_001300846	1	+	1.28758	0.584091	+
456	HG-FocusHF10523	SART1	9092	NM_005146	4	+	-0.600189	0.585741	+
6642	HG-FocusHF8197	ATP2B2	491	NM_001683	2	+	0.0855784	0.586176	+
6871	HG-FocusHF8455	GFER	2671	NM_005262	3	+	0.137806	0.586503	+
6143	HG-FocusHF7624	RSRC2	65117	NM_023012	4	+	-0.0561553	0.58712	+
1579	HG-FocusHF2341	SNX6	58533	NM_021249	3	+	0.839931	0.587138	+
4407	HG-FocusHF5637	SERPINB9	5272	NM_004155	3	+	0.326089	0.588349	+
4336	HG-FocusHF5558	SLC35A2	7355	NM_001282651	4	+	0.463275	0.588394	+
1685	HG-FocusHF2457	IGFBP2	3485	NM_000597	2	+	1.45535	0.588451	+
103	HG-FocusHF10109	MAP3K3	4215	NM_203351	3	+	-1.80474	0.59015	+
6214	HG-FocusHF7709	TIMP2	7077	NM_003255	1	+	1.46254	0.590387	+
6965	HG-FocusHF8567	ZFAND5	7763	NM_006007	4	+	0.06733	0.591677	+
5019	HG-FocusHF6344	LRRC32	2615	NM_005512	2	+	-0.246038	0.592121	+
8116	HG-FocusHF9927	CELSR2	1952	NM_001408	3	+	2.07568	0.593399	+
6168	HG-FocusHF7652	DAZAP1	26528	NM_170711	4	+	-1.93219	0.593846	+
3006	HG-FocusHF4026	NLK	51701	NM_016231	3	+	-1.87124	0.594704	+
3465	HG-FocusHF4562	PLA2G15	23659	NM_012320	3	+	0.147173	0.594806	+
6171	HG-FocusHF7658	RBBP6	5930	NM_006910	3	+	-2.35223	0.595542	+
4604	HG-FocusHF5868	MMP16	4325	NM_005941	2	+	1.13271	0.596642	+
8114	HG-FocusHF9925	NOTCH2	4853	NM_024408	3	+	0.958814	0.597264	+
5606	HG-FocusHF7028	ZNF189	7743	NM_197977	3	+	0.86034	0.598668	+
733	HG-FocusHF1336	ZBTB7B	51043	NM_001252406	1	+	1.69381	0.598726	+
2424	HG-FocusHF3349	CLSTN2	64084	NM_022131	1	+	0.600106	0.600597	+
4745	HG-FocusHF6031	PDCD2	5134	NM_144781	4	+	0.128219	0.601225	+
707	HG-FocusHF1308	COX17	10063	NM_005694	4	+	0.399086	0.602559	+
1208	HG-FocusHF1913	KAT2B	8850	NM_003884	3	+	1.40272	0.60288	+
6262	HG-FocusHF7766	POMC	5443	NM_001319204	1	+	0.141836	0.602958	+
7026	HG-FocusHF8634	MAP1B	4131	NM_005909	2	+	-1.01554	0.604856	+
5933	HG-FocusHF7398	CROT	54677	NM_021151	3	+	1.06848	0.605795	+
4478	HG-FocusHF5716	FADS3	3995	NM_021727	3	+	1.10145	0.606123	+
1953	HG-FocusHF2779	PVR	5817	NM_006505	2	+	-0.123449	0.606227	+
2521	HG-FocusHF3472	CAMK1D	57118	NM_153498	2	+	-0.370576	0.608463	+
2701	HG-FocusHF3674	COL19A1	1310	NM_001858	1	+	2.28596	0.608775	+
5131	HG-FocusHF648	HCN2	610	NM_001194	2	+	0.0532137	0.610347	+
2122	HG-FocusHF2975	LRRC2	79442	NM_024512	2	+	-0.0468685	0.6107	+
7017	HG-FocusHF8625	WT1	7490	NM_024426	2	+	0.982208	0.611021	+
3263	HG-FocusHF4327	EFNB2	1948	NM_004093	2	+	0.297548	0.611102	+
1057	HG-FocusHF1726	USP25	29761	NM_001283041	4	+	-0.980666	0.612557	+
4680	HG-FocusHF5953	AHCYL1	10768	NM_001242675	4	+	-1.01188	0.614708	+
4259	HG-FocusHF5476	GPR161	23432	NM_153832	2	+	1.37814	0.616443	+
623	HG-FocusHF1216	CTSH	1512	NM_001319137	4	+	1.26282	0.61679	+
616	HG-FocusHF1208	DAB1	1600	NM_021080	1	+	2.26372	0.617571	+
6020	HG-FocusHF749	ONECUT2	9480	NM_004852	2	+	0.85018	0.617693	+
214	HG-FocusHF10232	CRTAP	10491	NM_006371	3	+	0.209037	0.61837	+
7576	HG-FocusHF9276	RLF	6018	NM_012421	4	+	-0.053096	0.618843	+
3964	HG-FocusHF5128	TNPO3	23534	NM_012470	4	+	-2.49145	0.620257	+
8014	HG-FocusHF9806	DDB1	1642	NM_001923	4	+	0.650205	0.620508	+
1533	HG-FocusHF2292	ELAVL4	1996	NM_001324214	2	+	-0.559835	0.621042	+
3669	HG-FocusHF4794	EN2	2020	NM_001427	1	+	-0.144899	0.622599	+
153	HG-FocusHF10160	UBXN1	51035	NM_015853	4	+	0.680321	0.622733	+
1020	HG-FocusHF1680	ABAT	18	NM_000663	2	+	1.19646	0.62281	+
335	HG-FocusHF10378	MAN1B1	11253	NM_016219	3	+	0.534222	0.624451	+
4577	HG-FocusHF5837	NPY2R	4887	NM_000910	3	+	0.123491	0.624782	+
3301	HG-FocusHF4373	ROCK1	6093	NM_005406	4	+	-0.602472	0.627423	+
6920	HG-FocusHF8512	HOXC8	3224	NM_022658	2	+	0.596336	0.627707	+
5396	HG-FocusHF6793	RGS9	8787	NM_003835	2	+	0.953146	0.628367	+
320	HG-FocusHF10359	RAB9A	9367	NM_004251	4	+	1.22583	0.628415	+
401	HG-FocusHF10458	TRIM24	8805	NM_015905	1	+	1.50644	0.628531	+
1743	HG-FocusHF253	SRRM2	23524	NM_016333	3	+	-1.81917	0.628845	+
7260	HG-FocusHF8912	ERF	2077	NM_006494	3	+	-0.509418	0.629215	+
3724	HG-FocusHF4855	PKIA	5569	NM_006823	3	+	0.217807	0.629255	+
6162	HG-FocusHF7646	LPAR2	9170	NM_004720	2	+	-0.518254	0.630693	+
1124	HG-FocusHF1805	PCDH1	5097	NM_002587	1	+	1.94562	0.631566	+
922	HG-FocusHF1567	NFE2L3	9603	NM_004289	3	+	0.893238	0.633557	+
6716	HG-FocusHF8283	EXTL3	2137	NM_001440	2	+	0.97445	0.634903	+
3370	HG-FocusHF4451	ARPC1B	10095	NM_005720	1	+	1.41799	0.635156	+
611	HG-FocusHF1202	SERPINB6	5269	NM_004568	2	+	-0.381861	0.636031	+
6396	HG-FocusHF7927	COL16A1	1307	NM_001856	2	+	1.45198	0.636278	+
8060	HG-FocusHF9854	CTSZ	1522	NM_001336	3	+	-0.294844	0.637596	+
1347	HG-FocusHF2072	ANKH	56172	NM_054027	2	+	-0.406905	0.637721	+
2396	HG-FocusHF3317	ALX1	8092	NM_006982	1	+	-0.231022	0.638516	+
2812	HG-FocusHF3806	KCNK5	8645	NM_003740	2	+	0.0401095	0.639116	+
6604	HG-FocusHF8153	SPRY2	10253	NM_001318537	2	+	-0.630697	0.64322	+
2597	HG-FocusHF356	TNFRSF11A	8792	NM_003839	2	+	-1.50221	0.644535	+
7964	HG-FocusHF9733	ERBB4	2066	NM_005235	2	+	0.739651	0.645859	+
6701	HG-FocusHF8268	CST6	1474	NM_001323	2	+	-0.655035	0.647665	+
6704	HG-FocusHF8270	RASL10A	10633	NM_006477	1	+	1.03634	0.647701	+
6680	HG-FocusHF8243	NUBP2	10101	NM_012225	3	+	-0.109016	0.648433	+
4308	HG-FocusHF5528	TFPI2	7980	NM_006528	2	+	1.44885	0.648892	+
6150	HG-FocusHF7633	CDK13	8621	NM_003718	4	+	-0.612824	0.649098	+
2205	HG-FocusHF3083	SLIT2	9353	NM_004787	2	+	1.59943	0.650024	+
1785	HG-FocusHF2580	PTP4A1	7803	NM_003463	4	+	0.502292	0.650883	+
4204	HG-FocusHF541	VEGFC	7424	NM_005429	2	+	1.18045	0.650999	+
6944	HG-FocusHF8543	SEC24D	9871	NM_001318066	3	+	1.35013	0.651061	+
5753	HG-FocusHF7188	DPM3	54344	NM_018973	4	+	0.290938	0.653915	+
3228	HG-FocusHF4283	THBS4	7060	NM_003248	1	+	1.66997	0.654142	+
5128	HG-FocusHF6474	CHL1	10752	NM_006614	2	+	-1.19139	0.65453	+
6470	HG-FocusHF8006	GABRA2	2555	NM_001330690	2	+	1.18018	0.65618	+
6453	HG-FocusHF7991	AMPD3	272	NM_001025390	4	+	1.67638	0.656647	+
6978	HG-FocusHF8580	UXT	8409	NM_153477	4	+	1.47783	0.65694	+
2567	HG-FocusHF3522	KLF11	8462	NM_001177718	2	+	0.0935858	0.657135	+
7874	HG-FocusHF9624	NDN	4692	NM_002487	2	+	1.34095	0.657816	+
1875	HG-FocusHF2688	KPNA5	3841	NM_002269	2	+	-0.839762	0.657972	+
3546	HG-FocusHF4653	ACADSB	36	NM_001609	3	+	0.50578	0.658166	+
2611	HG-FocusHF3574	CTNS	1497	NM_004937	3	+	1.40273	0.658392	+
1211	HG-FocusHF1918	LDB1	8861	NM_001113407	3	+	-0.980858	0.659344	+
2603	HG-FocusHF3565	TRPC3	7222	NM_001130698	2	+	0.481082	0.659784	+
2851	HG-FocusHF385	AKAP8L	26993	NM_014371	3	+	-0.901985	0.66061	+
5959	HG-FocusHF7423	AKAP9	10142	NM_005751	4	+	-0.133678	0.660621	+
6494	HG-FocusHF8035	FKBP2	2286	NM_004470	3	+	-0.568445	0.662179	+
3152	HG-FocusHF4197	SNCA	6622	NM_007308	2	+	0.438733	0.66241	+
1084	HG-FocusHF1758	DPP4	1803	NM_001935	2	+	0.206547	0.662668	+
4866	HG-FocusHF6174	ZNF302	55900	NM_018675	3	+	-1.11144	0.663108	+
6834	HG-FocusHF8416	FRY	10129	NM_023037	2	+	-0.652285	0.663144	+
3836	HG-FocusHF498	CDON	50937	NM_001243597	1	+	0.629646	0.663859	+
2253	HG-FocusHF3142	LMAN1	3998	NM_005570	3	+	-0.738163	0.664505	+
5255	HG-FocusHF6634	INPP5A	3632	NM_001321042	3	+	-0.595975	0.665515	+
3931	HG-FocusHF5085	NSMAF	8439	NM_003580	4	+	0.760695	0.667527	+
2441	HG-FocusHF3374	GUSB	2990	NM_001293104	4	+	-0.526151	0.667721	+
6123	HG-FocusHF760	PLK2	10769	NM_006622	2	+	2.55369	0.669725	+
4453	HG-FocusHF5687	AKT2	208	NM_001626	2	+	1.11128	0.669762	+
6502	HG-FocusHF8045	PARP11	57097	NM_001286522	2	+	0.614961	0.670012	+
233	HG-FocusHF10256	FGF20	26281	NM_019851	1	+	-0.664467	0.670231	+
5767	HG-FocusHF7201	HLX	3142	NM_021958	2	+	1.04309	0.670337	+
951	HG-FocusHF160	STAT3	6774	NM_139276	4	+	-0.0160298	0.670866	+
336	HG-FocusHF10379	MED23	9439	NM_004830	4	+	0.739458	0.673047	+
92	HG-FocusHF10099	SOX30	11063	NM_178424	2	+	0.971537	0.673566	+
6208	HG-FocusHF770	HMGCS1	3157	NM_001330663	4	+	-0.468828	0.67459	+
4523	HG-FocusHF5776	ID2	3398	NM_002166	3	+	-0.323254	0.67465	+
5061	HG-FocusHF6395	ATP1A3	478	NM_001256214	1	+	1.62863	0.675296	+
1493	HG-FocusHF2245	CRADD	8738	NM_001320099	3	+	-0.358893	0.677881	+
3254	HG-FocusHF4316	TWF1	5756	NM_001242397	3	+	-0.585892	0.678387	+
908	HG-FocusHF1548	SLCO5A1	81796	NM_030958	3	+	-0.826424	0.679274	+
2352	HG-FocusHF3262	DNAJC15	29103	NM_013238	4	+	1.24874	0.679423	+
652	HG-FocusHF1244	ZNF14	7561	NM_021030	3	+	1.34067	0.679733	+
725	HG-FocusHF1327	PRDM12	59335	NM_021619	1	+	-1.19371	0.679861	+
7746	HG-FocusHF947	GRID2	2895	NM_001510	1	+	0.993185	0.680637	+
5030	HG-FocusHF6359	ECHS1	1892	NM_004092	4	+	-1.12466	0.681418	+
7748	HG-FocusHF9472	NDUFA7	4701	NM_005001	4	+	0.423206	0.681828	+
5471	HG-FocusHF6878	CHPT1	56994	NM_020244	3	+	0.0094008	0.682833	+
329	HG-FocusHF10367	MST1R	4486	NM_002447	2	+	0.0788456	0.683199	+
3821	HG-FocusHF4960	MYO9A	4649	NM_006901	3	+	1.71631	0.683849	+
6863	HG-FocusHF8446	SSR4	6748	NM_001204527	4	+	0.660941	0.683853	+
6945	HG-FocusHF8544	NEUROG3	50674	NM_020999	2	+	0.813618	0.684309	+
160	HG-FocusHF10169	AP3D1	8943	NM_001261826	4	+	0.638298	0.685355	+
5245	HG-FocusHF6622	PON2	5445	NM_000305	3	+	-0.28741	0.685493	+
3778	HG-FocusHF4914	SMURF2	64750	NM_022739	3	+	1.04787	0.685652	+
2339	HG-FocusHF3247	ITGB3BP	23421	NM_014288	4	+	-0.240325	0.686336	+
4563	HG-FocusHF5824	SMTN	6525	NM_001207018	2	+	1.48519	0.686966	+
6632	HG-FocusHF8186	FRS3	10817	NM_006653	2	+	0.896585	0.68725	+
1808	HG-FocusHF2606	USP3	9960	NM_006537	4	+	0.0417387	0.688226	+
7161	HG-FocusHF8782	PAPOLB	56903	NM_020144	1	+	0.911854	0.689861	+
5138	HG-FocusHF6491	THBS1	7057	NM_003246	2	+	-0.240744	0.689965	+
6322	HG-FocusHF7827	STK16	8576	NM_001330214	2	+	-0.85839	0.690004	+
2361	HG-FocusHF3277	UCP1	7350	NM_021833	1	+	-0.0843221	0.690851	+
5352	HG-FocusHF6747	E2F5	1875	NM_001951	2	+	0.0102372	0.691202	+
102	HG-FocusHF10108	SPACA1	81833	NM_030960	1	+	1.8135	0.69174	+
666	HG-FocusHF126	GALC	2581	NM_001201402	3	+	0.74249	0.692338	+
1487	HG-FocusHF224	CSNK1E	1454	NM_152221	3	+	-0.578514	0.692824	+
2151	HG-FocusHF301	HDAC7	51564	NM_015401	2	+	1.34701	0.693008	+
1126	HG-FocusHF1809	CMPK1	51727	NM_016308	4	+	1.0338	0.693582	+
3744	HG-FocusHF4880	SUPT5H	6829	NM_003169	4	+	1.57983	0.693713	+
5439	HG-FocusHF684	TAZ	6901	NM_181312	3	+	0.99007	0.693891	+
1488	HG-FocusHF2240	NPTXR	23467	NM_014293	2	+	3.06876	0.695816	+
7309	HG-FocusHF8970	MPI	4351	NM_002435	3	+	1.16763	0.696302	+
1416	HG-FocusHF2154	NEMF	9147	NM_004713	3	+	-0.345286	0.697774	+
5498	HG-FocusHF6908	SMPD1	6609	NM_001318088	2	+	1.46587	0.697821	+
5543	HG-FocusHF6959	SPO11	23626	NM_012444	2	+	-0.0188934	0.698658	+
1994	HG-FocusHF2829	CRIP1	1396	NM_001311	3	+	1.00577	0.70153	+
1885	HG-FocusHF2700	GATA6	2627	NM_005257	2	+	-0.384128	0.701592	+
7192	HG-FocusHF8820	CDK5RAP1	51654	NM_016408	4	+	-1.21519	0.701912	+
6559	HG-FocusHF8106	STEAP1	26872	NM_012449	3	+	-0.285528	0.702639	+
5751	HG-FocusHF7185	MYO9B	4650	NM_001130065	4	+	1.07854	0.702988	+
6785	HG-FocusHF8363	SYN2	6854	NM_003178	3	+	-0.283399	0.703088	+
2446	HG-FocusHF3380	NPY1R	4886	NM_000909	2	+	-1.83156	0.70375	+
62	HG-FocusHF10067	SAP30BP	29115	NM_001301855	4	+	-1.2965	0.703843	+
4989	HG-FocusHF6308	GPR143	4935	NM_000273	1	+	0.662359	0.70454	+
7294	HG-FocusHF8952	LAMP2	3920	NM_002294	4	+	0.195094	0.70583	+
4840	HG-FocusHF6141	CYTH3	9265	NM_004227	2	+	0.825327	0.70692	+
4678	HG-FocusHF5950	PHF20	51230	NM_016436	3	+	-1.52863	0.709515	+
393	HG-FocusHF10448	PRRX1	5396	NM_006902	3	+	0.160322	0.711859	+
5761	HG-FocusHF7196	SLC6A8	6535	NM_005629	1	+	2.0431	0.711873	+
6705	HG-FocusHF8271	NPEPPS	9520	NM_006310	4	+	0.529159	0.712271	+
7356	HG-FocusHF9024	SFRP5	6425	NM_003015	1	+	1.5462	0.71305	+
4330	HG-FocusHF5550	INSM1	3642	NM_002196	1	+	1.66373	0.713612	+
6613	HG-FocusHF8165	DMTF1	9988	NM_021145	3	+	0.701595	0.713663	+
925	HG-FocusHF1570	ITPR1	3708	NM_001168272	3	+	1.049	0.714147	+
7882	HG-FocusHF9635	ENO2	2026	NM_001975	4	+	0.811985	0.715296	+
4411	HG-FocusHF5640	HOXB7	3217	NM_004502	3	+	-0.232429	0.715337	+
580	HG-FocusHF1172	TPM2	7169	NM_001301227	2	+	1.12563	0.717091	+
2379	HG-FocusHF3296	LTK	4058	NM_002344	1	+	1.28005	0.717346	+
7385	HG-FocusHF9055	UBE4A	9354	NM_004788	4	+	0.230848	0.717755	+
4708	HG-FocusHF5986	FSTL3	10272	NM_005860	2	+	1.73586	0.718028	+
4136	HG-FocusHF5329	NPC2	10577	NM_006432	4	+	1.29573	0.719397	+
87	HG-FocusHF10092	CLDN6	9074	NM_021195	2	+	0.173355	0.719711	+
5534	HG-FocusHF6950	POLR3F	10621	NM_001282526	3	+	-0.440968	0.720394	+
3312	HG-FocusHF4384	PRR16	51334	NM_001308088	2	+	0.971559	0.720604	+
1425	HG-FocusHF2166	KLF10	7071	NM_001032282	3	+	0.509308	0.72103	+
3736	HG-FocusHF4869	TRAF5	7188	NM_001319207	3	+	-0.107603	0.721202	+
5916	HG-FocusHF7378	GNG11	2791	NM_004126	2	+	1.5225	0.722854	+
8130	HG-FocusHF9944	RPL37	6167	NM_000997	4	+	-0.559096	0.725855	+
5634	HG-FocusHF7057	JAK1	3716	NM_002227	4	+	-0.0852999	0.725868	+
1522	HG-FocusHF2280	MAL	4118	NM_002371	3	+	2.20078	0.72603	+
3111	HG-FocusHF4149	CLOCK	9575	NM_001267843	3	+	-1.33917	0.726197	+
4946	HG-FocusHF6262	DBP	1628	NM_001352	3	+	0.361543	0.726224	+
7884	HG-FocusHF9637	PTGDS	5730	NM_000954	1	+	-1.29154	0.726934	+
7729	HG-FocusHF945	SPON2	10417	NM_001199021	2	+	1.78813	0.727681	+
4047	HG-FocusHF522	KCNIP2	30819	NM_173195	2	+	1.50383	0.728356	+
6857	HG-FocusHF844	PPM1B	5495	NM_177968	3	+	0.645738	0.729316	+
2998	HG-FocusHF4018	FA2H	79152	NM_024306	3	+	0.694854	0.73	+
16	HG-FocusHF10016	PEX1	5189	NM_001282678	3	+	0.800482	0.730107	+
3306	HG-FocusHF4378	SIM2	6493	NM_005069	2	+	1.50842	0.73346	+
2897	HG-FocusHF3901	B4GALT5	9334	NM_004776	4	+	0.678237	0.733822	+
501	HG-FocusHF108	ADORA1	134	NM_000674	3	+	0.682542	0.734128	+
1751	HG-FocusHF254	MRPL40	64976	NM_003776	4	+	-0.174626	0.735315	+
2246	HG-FocusHF3133	IL4R	3566	NM_001257407	2	+	0.0602297	0.735488	+
3863	HG-FocusHF501	EFNB1	1947	NM_004429	1	+	1.2207	0.737495	+
1560	HG-FocusHF232	COL5A1	1289	NM_000093	2	+	-0.667889	0.738237	+
5616	HG-FocusHF7038	TERF2IP	54386	NM_018975	4	+	2.97101	0.739831	+
3972	HG-FocusHF5138	NKX6-1	4825	NM_006168	1	+	1.13469	0.74108	+
2389	HG-FocusHF3309	CHAD	1101	NM_001267	1	+	-0.590603	0.741151	+
3927	HG-FocusHF5081	NOD1	10392	NM_006092	2	+	0.732707	0.742415	+
3625	HG-FocusHF4743	PSMG2	56984	NM_020232	4	+	-0.126635	0.742575	+
6203	HG-FocusHF7695	PLCG2	5336	NM_002661	4	+	1.10404	0.74296	+
4144	HG-FocusHF534	RNMT	8731	NM_003799	4	+	1.03874	0.743694	+
6222	HG-FocusHF7720	GJB3	2707	NM_024009	2	+	2.48287	0.743901	+
5398	HG-FocusHF6795	CNTN1	1272	NM_175038	2	+	0.468364	0.744971	+
6350	HG-FocusHF7862	SLC4A8	9498	NM_001258403	2	+	0.382885	0.745475	+
6686	HG-FocusHF8249	B3GNT4	79369	NM_030765	2	+	1.2239	0.745721	+
4371	HG-FocusHF5595	RNF11	26994	NM_014372	4	+	0.469354	0.746066	+
7681	HG-FocusHF9397	PTPRM	5797	NM_001105244	2	+	0.443651	0.746359	+
691	HG-FocusHF1290	MOS	4342	NM_005372	2	+	1.02366	0.746962	+
712	HG-FocusHF1312	MYD88	4615	NM_002468	4	+	0.230663	0.747218	+
134	HG-FocusHF1014	ATRN	8455	NM_139321	3	+	0.568518	0.749256	+
550	HG-FocusHF1140	SEMA7A	8482	NM_003612	1	+	1.33851	0.750574	+
7977	HG-FocusHF9751	PIK3R2	5296	NM_005027	3	+	0.693111	0.751528	+
1992	HG-FocusHF2826	PTPN2	5771	NM_002828	4	+	0.522384	0.753658	+
2192	HG-FocusHF3066	UBB	7314	NM_001281717	4	+	0.379516	0.753858	+
1542	HG-FocusHF2300	SNRNP35	11066	NM_180699	3	+	-0.713879	0.755638	+
1010	HG-FocusHF1671	SLC26A4	5172	NM_000441	2	+	2.06265	0.755896	+
5510	HG-FocusHF6923	GRIN2A	2903	NM_001134407	2	+	-1.37827	0.756227	+
5296	HG-FocusHF6680	LTBP2	4053	NM_000428	2	+	1.50364	0.757232	+
5969	HG-FocusHF7436	BMP7	655	NM_001719	2	+	0.291323	0.757282	+
4548	HG-FocusHF5805	RHOC	389	NM_175744	4	+	-0.212057	0.757745	+
3081	HG-FocusHF4114	MAPK9	5601	NM_001135044	3	+	-0.419505	0.758848	+
3672	HG-FocusHF4798	PSMB4	5692	NM_002796	4	+	-1.11889	0.759331	+
33	HG-FocusHF10034	UBN1	29855	NM_001079514	4	+	-1.5461	0.759653	+
5115	HG-FocusHF6460	RASSF1	11186	NM_170714	3	+	0.489767	0.761501	+
1367	HG-FocusHF2094	DDX6	1656	NM_004397	3	+	-0.164186	0.762106	+
1196	HG-FocusHF1896	GLP1R	2740	NM_002062	2	+	2.12804	0.762342	+
1996	HG-FocusHF2831	WNT1	7471	NM_005430	1	+	0.00543858	0.763756	+
1259	HG-FocusHF1972	TCF12	6938	NM_207040	4	+	-0.0644597	0.764749	+
4894	HG-FocusHF6203	ATXN3	4287	NM_004993	3	+	-0.865941	0.765144	+
1849	HG-FocusHF2654	GALR1	2587	NM_001480	1	+	0.183674	0.766098	+
1392	HG-FocusHF2125	PGAP6	58986	NM_021259	3	+	-1.1539	0.767186	+
6422	HG-FocusHF7959	NEUROG1	4762	NM_006161	2	+	1.26203	0.76744	+
4406	HG-FocusHF5636	BCL2L10	10017	NM_001306168	2	+	0.392372	0.769726	+
6609	HG-FocusHF8160	PIGB	9488	NM_004855	4	+	-0.807911	0.770735	+
5055	HG-FocusHF639	GLUL	2752	NM_002065	4	+	-1.19322	0.773711	+
2710	HG-FocusHF3685	RALB	5899	NM_002881	4	+	-0.214727	0.773858	+
7660	HG-FocusHF9369	CEP70	80321	NM_001320598	2	+	0.371893	0.773867	+
1467	HG-FocusHF2218	POU3F4	5456	NM_000307	2	+	0.413648	0.773931	+
5500	HG-FocusHF6910	FGF8	2253	NM_033163	1	+	1.8808	0.774766	+
5604	HG-FocusHF7026	KRAS	3845	NM_033360	4	+	-0.935461	0.775202	+
825	HG-FocusHF1449	TBK1	29110	NM_013254	4	+	0.132017	0.776643	+
2898	HG-FocusHF3902	TPPP3	51673	NM_016140	1	+	0.580153	0.777528	+
5763	HG-FocusHF7198	GPC5	2262	NM_004466	2	+	0.178667	0.77771	+
4391	HG-FocusHF5619	CRISP2	7180	NM_003296	1	+	-0.168339	0.77992	+
2338	HG-FocusHF3246	DLG3	1741	NM_021120	2	+	-0.738825	0.780256	+
6361	HG-FocusHF7880	CSPG4	1464	NM_001897	2	+	0.24179	0.780554	+
6876	HG-FocusHF8462	LITAF	9516	NM_004862	4	+	2.1236	0.781225	+
5533	HG-FocusHF695	BCKDK	10295	NM_001122957	3	+	0.678782	0.781231	+
5145	HG-FocusHF6499	RAPGEF3	10411	NM_001098531	1	+	1.34365	0.781356	+
3042	HG-FocusHF4068	SEMA5A	9037	NM_003966	1	+	1.21609	0.781554	+
7765	HG-FocusHF9495	YES1	7525	NM_005433	3	+	0.172339	0.784289	+
1297	HG-FocusHF201	ACTN3	89	NM_001258371	2	+	1.44454	0.785522	+
2861	HG-FocusHF3862	COX7A2	1347	NM_001865	4	+	2.39737	0.78682	+
6089	HG-FocusHF7563	PTK7	5754	NM_001270398	2	+	-0.819138	0.7874	+
1206	HG-FocusHF1910	NRP2	8828	NM_201279	2	+	1.77652	0.787469	+
1204	HG-FocusHF1903	SGCE	8910	NM_001346719	3	+	-0.984403	0.787824	+
7459	HG-FocusHF9140	TSC1	7248	NM_000368	4	+	-0.155005	0.790618	+
5195	HG-FocusHF6559	ORC6	23594	NM_014321	4	+	-0.645845	0.791143	+
3259	HG-FocusHF4322	WDR11	55717	NM_018117	4	+	0.959665	0.791745	+
2003	HG-FocusHF2838	DLX2	1746	NM_004405	1	+	-0.136699	0.791765	+
2479	HG-FocusHF3420	OPRK1	4986	NM_001282904	1	+	1.81207	0.793435	+
2087	HG-FocusHF293	ZNF281	23528	NM_012482	4	+	-1.13932	0.793545	+
1944	HG-FocusHF2767	LRP1	4035	NM_002332	2	+	1.36069	0.797932	+
6651	HG-FocusHF821	FHIT	2272	NM_002012	3	+	0.0621336	0.79876	+
8144	HG-FocusHF9962	BHMT2	23743	NM_017614	2	+	-0.556811	0.800329	+
413	HG-FocusHF10473	ARL5A	26225	NM_012097	4	+	-0.317455	0.800898	+
2386	HG-FocusHF3303	NLGN3	54413	NM_181303	2	+	-0.133058	0.801438	+
6525	HG-FocusHF807	MLXIPL	51085	NM_032953	2	+	0.493805	0.803731	+
1283	HG-FocusHF1997	DDX5	1655	NM_004396	4	+	0.434236	0.804489	+
829	HG-FocusHF1454	HEXA	3073	NM_001318825	3	+	-0.134123	0.805493	+
5488	HG-FocusHF6899	DUSP22	56940	NM_001286555	4	+	1.22545	0.805997	+
120	HG-FocusHF10127	DGKA	1606	NM_001351037	4	+	-0.281272	0.806458	+
491	HG-FocusHF1069	C3orf18	51161	NM_016210	2	+	2.11022	0.807659	+
3497	HG-FocusHF4602	SERPINB8	5271	NM_198833	2	+	0.972363	0.808086	+
1119	HG-FocusHF1800	HS1BP3	64342	NM_022460	3	+	2.73343	0.809678	+
5224	HG-FocusHF6597	NTN3	4917	NM_006181	2	+	0.750092	0.810141	+
3538	HG-FocusHF4646	NFIB	4781	NM_005596	2	+	-0.829379	0.81046	+
2813	HG-FocusHF3807	ZNF146	7705	NM_007145	3	+	-0.346313	0.811518	+
1209	HG-FocusHF1915	MAP2K2	5605	NM_030662	4	+	-0.302898	0.811667	+
4077	HG-FocusHF5254	FOXC2	2303	NM_005251	1	+	1.77555	0.812276	+
7064	HG-FocusHF8680	GSK3A	2931	NM_019884	4	+	1.55664	0.813518	+
4073	HG-FocusHF5248	KCNQ4	9132	NM_004700	2	+	2.22001	0.813525	+
7420	HG-FocusHF9097	CSNK1D	1453	NM_139062	4	+	-0.920344	0.8167	+
7850	HG-FocusHF9594	ECD	11319	NM_007265	4	+	-0.131795	0.817752	+
3628	HG-FocusHF4748	PTPRG	5793	NM_002841	2	+	0.404196	0.817918	+
4930	HG-FocusHF6243	CYP46A1	10858	NM_006668	2	+	-1.00441	0.818129	+
6760	HG-FocusHF8335	CACNB2	783	NM_201570	2	+	-0.844542	0.820331	+
1142	HG-FocusHF1828	KCNK3	3777	NM_002246	1	+	0.328916	0.820483	+
1369	HG-FocusHF2097	GTF2H5	404672	NM_207118	4	+	-1.98757	0.82195	+
424	HG-FocusHF10485	TFR2	7036	NM_003227	2	+	1.49803	0.822337	+
7912	HG-FocusHF9672	GRIK3	2899	NM_000831	1	+	1.28558	0.822553	+
7337	HG-FocusHF9004	PDE4C	5143	NM_001330172	2	+	0.705481	0.822779	+
1864	HG-FocusHF2674	CDC25C	995	NM_001318098	3	+	-1.51523	0.825092	+
5930	HG-FocusHF7394	SERF2	10169	NM_001199877	4	+	0.551161	0.826038	+
5660	HG-FocusHF7083	GOLGA1	2800	NM_002077	3	+	-0.948314	0.826735	+
3750	HG-FocusHF4886	B9D1	27077	NM_001321216	3	+	0.402165	0.828584	+
219	HG-FocusHF1024	DMXL1	1657	NM_005509	4	+	0.749263	0.830953	+
8066	HG-FocusHF986	PAX1	5075	NM_001257096	1	+	-0.0430167	0.832154	+
585	HG-FocusHF1178	MXI1	4601	NM_005962	3	+	0.653065	0.833243	+
3864	HG-FocusHF5010	PDK1	5163	NM_001278549	3	+	-0.123583	0.834343	+
6539	HG-FocusHF8083	TMEM176A	55365	NM_018487	2	+	0.342884	0.835077	+
47	HG-FocusHF10050	FXR2	9513	NM_004860	4	+	2.63945	0.836429	+
5395	HG-FocusHF6792	GSTZ1	2954	NM_001312660	3	+	-1.15668	0.838483	+
1396	HG-FocusHF2130	KLF4	9314	NM_001314052	2	+	-0.952995	0.838869	+
244	HG-FocusHF10269	FRZB	2487	NM_001463	2	+	1.25117	0.839251	+
4540	HG-FocusHF5796	MSMO1	6307	NM_006745	4	+	0.676969	0.839885	+
7349	HG-FocusHF9018	RAP1A	5906	NM_001291896	4	+	0.678742	0.840252	+
4282	HG-FocusHF550	MMP17	4326	NM_016155	2	+	0.963166	0.841153	+
1418	HG-FocusHF2159	NAA80	24142	NM_012191	2	+	0.583633	0.841708	+
1236	HG-FocusHF1948	SMAD1	4086	NM_001354817	3	+	-1.35406	0.841822	+
7574	HG-FocusHF9273	INPPL1	3636	NM_001567	3	+	-1.63337	0.841948	+
6807	HG-FocusHF8386	MEOX2	4223	NM_005924	2	+	-0.911214	0.842043	+
6204	HG-FocusHF7696	PLIN3	10226	NM_005817	4	+	-1.38094	0.843767	+
2557	HG-FocusHF3510	SIRT3	23410	NM_012239	4	+	-0.280409	0.845776	+
5560	HG-FocusHF6978	GSTM3	2947	NM_000849	3	+	0.21373	0.84609	+
4592	HG-FocusHF5852	RPL15	6138	NM_001253380	4	+	0.0947686	0.846456	+
894	HG-FocusHF1530	GAS2L1	10634	NM_152236	1	+	0.0443411	0.848986	+
6153	HG-FocusHF7637	ZNF706	51123	NM_016096	4	+	0.667583	0.849374	+
935	HG-FocusHF1585	BRWD1	54014	NM_033656	2	+	0.450565	0.850639	+
1154	HG-FocusHF1843	CCNA1	8900	NM_003914	2	+	-0.259626	0.851641	+
78	HG-FocusHF10083	CCT8	10694	NM_006585	4	+	-0.18101	0.85197	+
3400	HG-FocusHF4488	ATP6V1A	523	NM_001690	4	+	-0.545671	0.852361	+
8056	HG-FocusHF9849	ALDH1L1	10840	NM_012190	2	+	0.788101	0.853138	+
5249	HG-FocusHF6626	SLC9A3R2	9351	NM_001130012	1	+	1.02386	0.853309	+
1169	HG-FocusHF1863	KAT7	11143	NM_007067	4	+	1.50356	0.85365	+
3187	HG-FocusHF424	DNAL4	10126	NM_005740	2	+	1.36655	0.856221	+
2203	HG-FocusHF3080	PARP3	10039	NM_005485	3	+	0.697432	0.858989	+
6779	HG-FocusHF8357	PTGER2	5732	NM_000956	2	+	1.60193	0.859663	+
6067	HG-FocusHF7539	NDUFB5	4711	NM_002492	4	+	1.39204	0.860078	+
2313	HG-FocusHF3217	RORA	6095	NM_134260	3	+	0.258581	0.861124	+
2894	HG-FocusHF3897	FOXB1	27023	NM_012182	1	+	1.44916	0.861965	+
7919	HG-FocusHF968	PPP1R12B	4660	NM_032104	2	+	1.52209	0.864742	+
3758	HG-FocusHF4896	MGMT	4255	NM_002412	3	+	-1.01954	0.865861	+
4058	HG-FocusHF5230	PPP1CC	5501	NM_002710	4	+	0.0916653	0.86679	+
844	HG-FocusHF1470	KCNJ8	3764	NM_004982	1	+	0.520756	0.870277	+
2076	HG-FocusHF2916	IL17RA	23765	NM_014339	2	+	-1.25808	0.870462	+
217	HG-FocusHF10237	COX7A1	1346	NM_001864	1	+	1.38707	0.871939	+
3169	HG-FocusHF422	STAG2	10735	NM_001042750	4	+	0.173228	0.872088	+
6683	HG-FocusHF8246	IRX5	10265	NM_005853	2	+	1.26337	0.872137	+
3282	HG-FocusHF4347	GCM2	9247	NM_004752	2	+	0.387081	0.872863	+
2522	HG-FocusHF3473	SDCBP	6386	NM_005625	4	+	1.15506	0.874358	+
4794	HG-FocusHF6093	VIM	7431	NM_003380	4	+	-0.937854	0.874835	+
3049	HG-FocusHF4075	COX6A1	1337	NM_004373	4	+	0.917967	0.874941	+
2428	HG-FocusHF3353	CACNA2D3	55799	NM_018398	1	+	0.0641814	0.877253	+
6073	HG-FocusHF7544	APBB1	322	NM_145689	2	+	0.986486	0.877731	+
31	HG-FocusHF10032	GLI1	2735	NM_005269	1	+	0.89059	0.878065	+
6009	HG-FocusHF7479	SH3BGRL3	83442	NM_031286	4	+	-0.573761	0.880349	+
6970	HG-FocusHF8572	TOP2B	7155	NM_001330700	4	+	-1.16802	0.881602	+
4615	HG-FocusHF588	ABCD4	5826	NM_020325	3	+	0.310613	0.883665	+
1457	HG-FocusHF2207	RPL36	25873	NM_015414	4	+	1.73698	0.884517	+
4711	HG-FocusHF5989	TRAF2	7186	NM_021138	3	+	0.0914573	0.886615	+
3571	HG-FocusHF4683	GPR3	2827	NM_005281	1	+	1.56279	0.887296	+
6644	HG-FocusHF820	SYNGR4	23546	NM_012451	1	+	-2.00492	0.888411	+
6503	HG-FocusHF8048	NGF	4803	NM_002506	1	+	1.2888	0.888415	+
2801	HG-FocusHF3793	PI4KB	5298	NM_001330721	3	+	1.57196	0.889094	+
452	HG-FocusHF10517	CASP7	840	NM_033338	3	+	0.117819	0.89075	+
7184	HG-FocusHF8811	UNC119B	84747	NM_001080533	4	+	-1.09807	0.890945	+
117	HG-FocusHF10123	LRP8	7804	NM_033300	4	+	0.44644	0.89135	+
1842	HG-FocusHF2645	MRAS	22808	NM_001252090	2	+	0.731963	0.891986	+
5489	HG-FocusHF69	RPL36AL	6166	NM_001001	4	+	1.31477	0.892471	+
505	HG-FocusHF1088	OSR2	116039	NM_001286841	3	+	-1.49195	0.893032	+
5718	HG-FocusHF715	CYP7B1	9420	NM_004820	3	+	-0.458505	0.895407	+
5595	HG-FocusHF7017	VPS16	64601	NM_022575	4	+	-0.0372853	0.895451	+
7198	HG-FocusHF8828	FOXO3	2309	NM_001455	3	+	-0.505689	0.895457	+
5327	HG-FocusHF6718	NPAS2	4862	NM_002518	2	+	1.22005	0.896901	+
247	HG-FocusHF10271	MNX1	3110	NM_005515	3	+	-0.576979	0.898734	+
5853	HG-FocusHF7300	EIF3E	3646	NM_001568	4	+	-0.263924	0.899705	+
2262	HG-FocusHF3155	COPZ2	51226	NM_016429	1	+	-0.153238	0.899948	+
7442	HG-FocusHF9120	THBS2	7058	NM_003247	2	+	1.25634	0.90073	+
7781	HG-FocusHF9512	SEC23B	10483	NM_001172745	4	+	1.10855	0.901788	+
245	HG-FocusHF1027	NCBP2	22916	NM_001308036	4	+	0.569403	0.902514	+
833	HG-FocusHF1458	VAMP2	6844	NM_001330125	3	+	1.07096	0.903583	+
3829	HG-FocusHF4970	CACNA1B	774	NM_000718	1	+	1.50184	0.905003	+
6273	HG-FocusHF7778	ARAF	369	NM_001654	3	+	-0.347113	0.905162	+
3739	HG-FocusHF4871	ATXN2L	11273	NM_148414	3	+	1.04009	0.905609	+
228	HG-FocusHF10250	ADRA1A	148	NM_000680	2	+	0.710816	0.907075	+
438	HG-FocusHF1050	FHL2	2274	NM_201555	2	+	2.59993	0.907274	+
5770	HG-FocusHF7204	MAPK8IP2	23542	NM_012324	2	+	1.34907	0.90735	+
803	HG-FocusHF1421	CDC42BPA	8476	NM_003607	3	+	-1.98458	0.907866	+
4848	HG-FocusHF6152	TBX6	6911	NM_004608	3	+	0.909035	0.90889	+
1747	HG-FocusHF2536	TRIB1	10221	NM_025195	3	+	0.788823	0.909238	+
4397	HG-FocusHF5624	PTGIS	5740	NM_000961	2	+	0.86893	0.909897	+
267	HG-FocusHF10295	ZNF236	7776	NM_007345	3	+	0.637134	0.910213	+
4120	HG-FocusHF531	RPS27	6232	NM_001349947	4	+	2.03136	0.911083	+
2903	HG-FocusHF3907	WFS1	7466	NM_006005	3	+	1.15014	0.911126	+
121	HG-FocusHF10128	HOXC10	3226	NM_017409	2	+	-0.683644	0.912746	+
6	HG-FocusHF10003	TAB1	10454	NM_006116	2	+	0.635973	0.913053	+
4207	HG-FocusHF5412	EPHB1	2047	NM_004441	2	+	1.38163	0.913138	+
6856	HG-FocusHF8439	RBM26	64062	NM_001286631	4	+	0.849641	0.916402	+
4653	HG-FocusHF5920	P2RX5	5026	NM_002561	3	+	-0.541429	0.917291	+
1833	HG-FocusHF2634	NRIP1	8204	NM_003489	3	+	-1.50638	0.917497	+
752	HG-FocusHF1359	BCL2L11	10018	NM_207003	2	+	1.4313	0.92072	+
995	HG-FocusHF165	SPINT2	10653	NM_021102	3	+	1.11787	0.920733	+
7355	HG-FocusHF9023	ATOX1	475	NM_004045	4	+	1.51446	0.920822	+
3877	HG-FocusHF5026	NPTX1	4884	NM_002522	2	+	0.0654712	0.922133	+
6415	HG-FocusHF795	ZMYM2	7750	NM_001353162	4	+	-0.0670845	0.922401	+
5083	HG-FocusHF642	WIF1	11197	NM_007191	2	+	1.66509	0.922905	+
6953	HG-FocusHF8552	CALY	50632	NM_001321617	2	+	1.38289	0.923162	+
7858	HG-FocusHF9600	SLC25A21	89874	NM_030631	2	+	0.743989	0.924588	+
6804	HG-FocusHF8382	PRKCG	5582	NM_002739	1	+	1.52794	0.924785	+
5089	HG-FocusHF6431	IGF2BP3	10643	NM_006547	4	+	1.16836	0.924926	+
7150	HG-FocusHF8771	FUT4	2526	NM_002033	2	+	-0.43703	0.924998	+
5345	HG-FocusHF674	HOXD1	3231	NM_024501	2	+	0.4306	0.925274	+
5372	HG-FocusHF6769	CXCL6	6372	NM_002993	2	+	-0.492599	0.925698	+
3800	HG-FocusHF494	EGR3	1960	NM_004430	3	+	1.65478	0.925812	+
4568	HG-FocusHF5829	CHST12	55501	NM_018641	3	+	-0.105343	0.926381	+
3567	HG-FocusHF4679	PRKAR1A	5573	NM_212472	4	+	0.802048	0.927089	+
5487	HG-FocusHF6898	HOXD3	3232	NM_006898	1	+	0.145477	0.928244	+
1844	HG-FocusHF2649	CHP2	63928	NM_022097	1	+	0.860213	0.928632	+
2444	HG-FocusHF3378	H4C2	8366	NM_003544	2	+	-0.831868	0.929427	+
1352	HG-FocusHF2079	RP2	6102	NM_006915	3	+	0.488427	0.930006	+
3949	HG-FocusHF5110	PPARD	5467	NM_006238	2	+	0.923661	0.930377	+
3008	HG-FocusHF4028	ERCC6	2074	NM_000124	3	+	-0.47674	0.931153	+
7677	HG-FocusHF9391	EIF3M	10480	NM_006360	4	+	0.996993	0.932617	+
3686	HG-FocusHF4813	PGM1	5236	NM_001172818	4	+	-0.0190666	0.932874	+
5351	HG-FocusHF6746	GTF2F2	2963	NM_004128	3	+	0.968638	0.933979	+
6599	HG-FocusHF8149	THRA	7067	NM_003250	2	+	1.32742	0.934955	+
1702	HG-FocusHF2477	DNASE2	1777	NM_001375	3	+	-0.642486	0.935464	+
2628	HG-FocusHF3591	TBX5	6910	NM_181486	2	+	1.62072	0.936266	+
4799	HG-FocusHF610	MRPL33	9553	NM_004891	3	+	0.747804	0.936699	+
6606	HG-FocusHF8156	HEY1	23462	NM_012258	4	+	-1.03028	0.936857	+
6796	HG-FocusHF8374	SCFD1	23256	NM_016106	4	+	0.190308	0.937031	+
3507	HG-FocusHF4613	HOXD11	3237	NM_021192	2	+	1.20563	0.937592	+
6989	HG-FocusHF8592	DSE	29940	NM_013352	4	+	0.470974	0.937968	+
1319	HG-FocusHF2037	NMT2	9397	NM_004808	3	+	0.474854	0.938657	+
5209	HG-FocusHF6576	AP1M2	10053	NM_001300887	1	+	1.45149	0.939498	+
6005	HG-FocusHF7475	PPP3CC	5533	NM_005605	4	+	1.17093	0.939593	+
1665	HG-FocusHF2436	LIG4	3981	NM_002312	3	+	0.627768	0.939665	+
4525	HG-FocusHF5779	BCL10	8915	NM_003921	4	+	0.861616	0.940388	+
448	HG-FocusHF10510	ROR2	4920	NM_004560	1	+	1.09572	0.94054	+
6063	HG-FocusHF7535	GNG5	2787	NM_005274	4	+	-0.198561	0.941268	+
2630	HG-FocusHF3593	YARS2	51067	NM_001040436	4	+	0.531313	0.94293	+
7890	HG-FocusHF9645	LZTFL1	54585	NM_001276378	2	+	1.60737	0.943872	+
5340	HG-FocusHF6735	ZNF7	7553	NM_001349809	3	+	0.122971	0.945486	+
2822	HG-FocusHF3818	CCT6B	10693	NM_006584	3	+	0.624607	0.946066	+
2639	HG-FocusHF3601	PRKAA1	5562	NM_206907	3	+	-0.719311	0.947383	+
1106	HG-FocusHF1787	AKR1A1	10327	NM_006066	4	+	0.282853	0.947392	+
5836	HG-FocusHF7277	CFAP410	755	NM_004928	2	+	1.29755	0.948175	+
5876	HG-FocusHF7330	RNF103	7844	NM_005667	3	+	0.704013	0.948267	+
2772	HG-FocusHF3760	DPYS	1807	NM_001385	2	+	1.37068	0.948715	+
3153	HG-FocusHF4198	CIAO1	9391	NM_004804	3	+	0.689961	0.948892	+
7950	HG-FocusHF9719	YEATS4	8089	NM_006530	3	+	-0.331718	0.949511	+
5665	HG-FocusHF7090	LAMB1	3912	NM_002291	2	+	0.034746	0.950304	+
7372	HG-FocusHF9041	ACVRL1	94	NM_000020	1	+	0.704801	0.954703	+
5759	HG-FocusHF7194	ACAA2	10449	NM_006111	3	+	0.971953	0.956224	+
665	HG-FocusHF1259	PFKFB3	5209	NM_001323017	3	+	1.18198	0.958341	+
1241	HG-FocusHF1952	OPTN	10133	NM_001008213	3	+	0.961273	0.959117	+
3311	HG-FocusHF4383	KRT19	3880	NM_002276	1	+	0.109628	0.959454	+
1315	HG-FocusHF2033	RPS6KA2	6196	NM_021135	3	+	0.924821	0.959596	+
4662	HG-FocusHF5934	KIF3A	11127	NM_001300791	3	+	-1.04018	0.959849	+
7903	HG-FocusHF9661	GPR75	10936	NM_006794	2	+	-0.00615789	0.959926	+
1793	HG-FocusHF259	MYO6	4646	NM_004999	3	+	-0.421341	0.960666	+
2328	HG-FocusHF3233	UPP1	7378	NM_003364	2	+	-1.88792	0.961184	+
826	HG-FocusHF145	KCNC1	3746	NM_004976	2	+	1.37805	0.961785	+
6030	HG-FocusHF750	COL7A1	1294	NM_000094	2	+	-0.0672996	0.961947	+
2114	HG-FocusHF2961	FN3K	64122	NM_022158	1	+	-0.848364	0.96312	+
1300	HG-FocusHF2012	BCAN	63827	NM_021948	2	+	0.839488	0.963141	+
1679	HG-FocusHF2451	ANAPC1	64682	NM_022662	2	+	1.29672	0.963533	+
2465	HG-FocusHF3403	AZI2	64343	NM_001271650	3	+	0.155972	0.963809	+
3424	HG-FocusHF4516	SLC25A13	10165	NM_001160210	3	+	-0.368541	0.964373	+
2375	HG-FocusHF3291	LMNA	4000	NM_170707	4	+	-0.588688	0.964438	+
3898	HG-FocusHF505	CYP24A1	1591	NM_000782	2	+	0.0410305	0.964649	+
3440	HG-FocusHF4533	ULBP2	80328	NM_025217	1	+	-0.00513475	0.966718	+
1599	HG-FocusHF2363	HOOK1	51361	NM_015888	3	+	-2.40025	0.967752	+
28	HG-FocusHF1003	UPK3A	7380	NM_006953	1	+	0.956288	0.968083	+
5329	HG-FocusHF672	STX1A	6804	NM_004603	1	+	-1.24823	0.970026	+
5361	HG-FocusHF6756	ADK	132	NM_001123	3	+	1.19332	0.971347	+
565	HG-FocusHF1157	SSR2	6746	NM_003145	4	+	1.63476	0.971782	+
6855	HG-FocusHF8438	MBNL1	4154	NM_207297	4	+	-0.624078	0.972277	+
3473	HG-FocusHF4570	TBX1	6899	NM_080647	2	+	2.10441	0.972285	+
7211	HG-FocusHF8845	GGPS1	9453	NM_001037277	4	+	-0.931982	0.973405	+
2183	HG-FocusHF3053	FKBP8	23770	NM_012181	3	+	0.822917	0.975438	+
5829	HG-FocusHF7270	SLC2A1	6513	NM_006516	3	+	0.670444	0.975485	+
2036	HG-FocusHF2873	PFKM	5213	NM_001166688	4	+	-0.719672	0.976772	+
2056	HG-FocusHF2895	RANBP17	64901	NM_022897	1	+	0.287599	0.976904	+
7671	HG-FocusHF9383	PLOD3	8985	NM_001084	4	+	2.30374	0.977318	+
7709	HG-FocusHF9425	SLCO3A1	28232	NM_013272	2	+	1.38793	0.978292	+
2061	HG-FocusHF29	DFFB	1677	NM_001320132	3	+	-0.335071	0.97835	+
3360	HG-FocusHF444	FMNL1	752	NM_005892	3	+	0.801061	0.978486	+
1972	HG-FocusHF28	IL10RB	3588	NM_000628	4	+	1.32412	0.979023	+
6359	HG-FocusHF7878	PBLD	64081	NM_022129	3	+	1.47494	0.97988	+
5443	HG-FocusHF6844	NOVA2	4858	NM_002516	1	+	1.24412	0.981889	+
7236	HG-FocusHF8873	CLUL1	27098	NM_001289036	2	+	0.969973	0.982688	+
6458	HG-FocusHF7996	PSMB10	5699	NM_002801	4	+	-1.25685	0.984378	+
7428	HG-FocusHF9105	ANXA3	306	NM_005139	2	+	-0.411087	0.98571	+
8069	HG-FocusHF9862	TARBP1	6894	NM_005646	3	+	0.375843	0.986713	+
7664	HG-FocusHF9377	EIF3D	8664	NM_003753	4	+	0.24985	0.988601	+
2333	HG-FocusHF3240	SYT17	51760	NM_016524	2	+	1.41542	0.989203	+
7444	HG-FocusHF9122	RXRA	6256	NM_001291920	3	+	0.475411	0.989327	+
7575	HG-FocusHF9275	NPY	4852	NM_000905	2	+	-0.692956	0.991007	+
4369	HG-FocusHF5591	VAMP5	10791	NM_006634	2	+	1.4096	0.991242	+
1128	HG-FocusHF1810	MFGE8	4240	NM_001310321	1	+	0.660171	0.992594	+
2442	HG-FocusHF3376	GNAI1	2770	NM_002069	2	+	1.55873	0.992756	+
5448	HG-FocusHF6849	GOLGA4	2803	NM_002078	4	+	0.356892	0.993252	+
7839	HG-FocusHF9581	TBX2	6909	NM_005994	1	+	0.327201	0.993889	+
1783	HG-FocusHF2577	XBP1	7494	NM_005080	3	+	0.0822586	0.994554	+
1037	HG-FocusHF17	SGSH	6448	NM_001352921	3	+	-1.32555	0.99478	+
265	HG-FocusHF10292	HTR5A	3361	NM_024012	1	+	1.69634	0.995511	+
7046	HG-FocusHF8656	PTGFR	5737	NM_001039585	1	+	1.33989	0.99565	+
1082	HG-FocusHF1755	HOXA9	3205	NM_152739	2	+	1.84189	0.997061	+
5453	HG-FocusHF6854	SND1	27044	NM_014390	4	+	0.295538	0.998639	+
1452	HG-FocusHF220	MGST3	4259	NM_004528	4	+	-0.0824408	0.99998	+
6546	HG-FocusHF8093	ADAP2	55803	NM_018404	2	+	1.1044	1.00059	+
3630	HG-FocusHF475	HRH3	11255	NM_007232	1	+	0.90881	1.00172	+
3272	HG-FocusHF4337	PGR	5241	NM_000926	1	+	1.5155	1.00412	+
6681	HG-FocusHF8244	NPFFR1	64106	NM_022146	1	+	0.946961	1.00475	+
5652	HG-FocusHF7074	NCKAP1	10787	NM_205842	3	+	0.261906	1.00541	+
3372	HG-FocusHF4454	SLC22A17	51310	NM_016609	1	+	0.95571	1.00695	+
236	HG-FocusHF1026	MX1	4599	NM_002462	4	+	-1.84423	1.0096	+
4190	HG-FocusHF5397	PTCH1	5727	NM_001083607	3	+	0.0305204	1.00973	+
6084	HG-FocusHF7555	KCNN1	3780	NM_002248	2	+	0.621723	1.01102	+
3417	HG-FocusHF4506	INO80B	83444	NM_031288	2	+	0.770176	1.01269	+
902	HG-FocusHF154	HOXA5	3202	NM_019102	2	+	0.529182	1.01336	+
370	HG-FocusHF1042	EDIL3	10085	NM_005711	2	+	0.241192	1.01449	+
3749	HG-FocusHF4885	SDC4	6385	NM_002999	3	+	0.320977	1.01474	+
6039	HG-FocusHF751	TM2D1	83941	NM_032027	4	+	2.69493	1.01521	+
2216	HG-FocusHF3096	CXCR4	7852	NM_001348056	4	+	0.105407	1.01701	+
6213	HG-FocusHF7707	NT5C2	22978	NM_001351197	4	+	0.387852	1.01724	+
6304	HG-FocusHF781	NIPSNAP1	8508	NM_003634	3	+	1.02507	1.01764	+
6854	HG-FocusHF8437	CDK10	8558	NM_052988	2	+	0.693889	1.01851	+
5641	HG-FocusHF7064	PGAP2	27315	NM_014489	3	+	-1.98721	1.01916	+
3906	HG-FocusHF5057	FKBP1B	2281	NM_054033	2	+	2.04904	1.01929	+
2916	HG-FocusHF3922	COL4A1	1282	NM_001845	2	+	0.895808	1.02146	+
2274	HG-FocusHF3172	USPL1	10208	NM_001321534	4	+	-0.249623	1.02175	+
6056	HG-FocusHF7527	KLF3	51274	NM_016531	3	+	0.333327	1.02192	+
5889	HG-FocusHF7347	IGFBP6	3489	NM_002178	2	+	0.212908	1.02369	+
3596	HG-FocusHF471	SESN1	27244	NM_014454	3	+	2.48791	1.02406	+
4723	HG-FocusHF6007	ITGA5	3678	NM_002205	2	+	0.0867037	1.02595	+
4880	HG-FocusHF6190	NR3C2	4306	NM_000901	2	+	0.991389	1.02734	+
8015	HG-FocusHF9807	RAB26	25837	NM_001308053	2	+	1.00716	1.0274	+
2244	HG-FocusHF3130	GRB14	2888	NM_004490	2	+	0.981949	1.02831	+
4100	HG-FocusHF5284	ATP6AP2	10159	NM_005765	4	+	1.61301	1.0293	+
5366	HG-FocusHF6762	PGS1	9489	NM_024419	3	+	0.375639	1.03024	+
3793	HG-FocusHF4933	AQP3	360	NM_004925	3	+	0.731147	1.03304	+
5256	HG-FocusHF6636	STYXL1	51657	NM_016086	3	+	0.136695	1.03679	+
1687	HG-FocusHF2459	GPR176	11245	NM_007223	2	+	0.230434	1.03821	+
1031	HG-FocusHF1693	ACSL4	2182	NM_022977	3	+	0.649115	1.03969	+
2665	HG-FocusHF3632	ACADM	34	NM_001286043	4	+	1.45917	1.04031	+
6178	HG-FocusHF7664	IGFBP4	3487	NM_001552	2	+	0.410269	1.04033	+
3403	HG-FocusHF4490	MNT	4335	NM_020310	3	+	1.32637	1.04076	+
805	HG-FocusHF1423	GTF2A1	2957	NM_001278940	2	+	-2.35021	1.04151	+
793	HG-FocusHF1408	PDE6D	5147	NM_002601	4	+	0.548257	1.04159	+
5812	HG-FocusHF7254	PLA2R1	22925	NM_007366	2	+	-0.111336	1.04184	+
488	HG-FocusHF1065	MKRN1	23608	NM_001291663	4	+	0.977911	1.04342	+
1949	HG-FocusHF2775	FZD6	8323	NM_003506	3	+	1.7929	1.04495	+
2970	HG-FocusHF399	LMO1	4004	NM_002315	2	+	0.883822	1.04591	+
8057	HG-FocusHF985	TGM2	7052	NM_004613	2	+	1.07501	1.04596	+
104	HG-FocusHF1011	DEDD	9191	NM_001330765	4	+	1.46947	1.04731	+
4456	HG-FocusHF5690	PTPN1	5770	NM_002827	3	+	-1.89443	1.04875	+
4386	HG-FocusHF5613	NFX1	4799	NM_001318758	3	+	1.11708	1.04953	+
6862	HG-FocusHF8445	MAN1C1	57134	NM_020379	2	+	-1.13204	1.04985	+
2306	HG-FocusHF3209	CXCL2	2920	NM_002089	1	+	1.4782	1.05017	+
7014	HG-FocusHF8621	CSRNP2	81566	NM_030809	3	+	-0.217611	1.05039	+
1554	HG-FocusHF2313	DCTN2	10540	NM_001348067	4	+	1.24486	1.05213	+
4306	HG-FocusHF5525	ZFPM2	23414	NM_012082	1	+	0.197434	1.05296	+
5400	HG-FocusHF6798	CXXC1	30827	NM_001101654	4	+	1.55416	1.05575	+
1440	HG-FocusHF2185	CH25H	9023	NM_003956	2	+	1.53137	1.0571	+
231	HG-FocusHF10254	KXD1	79036	NM_001171948	4	+	-0.0746979	1.06103	+
2095	HG-FocusHF2938	BAZ2B	29994	NM_013450	3	+	0.18357	1.06441	+
5747	HG-FocusHF7181	SLC22A3	6581	NM_021977	2	+	0.050497	1.06618	+
7570	HG-FocusHF9269	NUBP1	4682	NM_001323597	4	+	0.71596	1.0665	+
6492	HG-FocusHF8033	HERC1	8925	NM_003922	4	+	0.700776	1.06684	+
6015	HG-FocusHF7485	ACP2	53	NM_001357016	3	+	0.130694	1.06795	+
6827	HG-FocusHF8408	DDX17	10521	NM_001098504	4	+	-0.528678	1.07061	+
2265	HG-FocusHF316	PEX7	5191	NM_000288	3	+	1.34742	1.07174	+
6911	HG-FocusHF850	SIX1	6495	NM_005982	1	+	0.405607	1.07197	+
7129	HG-FocusHF8744	PIAS2	9063	NM_001324059	3	+	-1.56509	1.0724	+
7895	HG-FocusHF965	NOL7	51406	NM_016167	4	+	-1.17517	1.07322	+
5686	HG-FocusHF7119	RHOG	391	NM_001665	4	+	1.27161	1.07411	+
5143	HG-FocusHF6497	PRDM4	11108	NM_012406	3	+	2.17399	1.07566	+
2426	HG-FocusHF3351	TLR2	7097	NM_003264	1	+	0.385581	1.07566	+
5463	HG-FocusHF687	TEP1	7011	NM_007110	2	+	-1.18862	1.07713	+
1362	HG-FocusHF2089	RASAL1	8437	NM_004658	2	+	0.681936	1.08037	+
2634	HG-FocusHF3598	MZF1	7593	NM_198055	3	+	2.09121	1.08066	+
1356	HG-FocusHF2082	SHBG	6462	NM_001289116	1	+	0.971791	1.08106	+
5153	HG-FocusHF6508	ALDH9A1	223	NM_000696	3	+	-0.223392	1.08152	+
2229	HG-FocusHF3111	CRABP2	1382	NM_001878	1	+	-0.0613572	1.08208	+
7399	HG-FocusHF9071	EPHX2	2053	NM_001979	2	+	0.691193	1.08282	+
3901	HG-FocusHF5052	P2RX2	22953	NM_174873	1	+	0.951021	1.08283	+
5205	HG-FocusHF6572	RBPMS	11030	NM_006867	3	+	-1.46092	1.08428	+
523	HG-FocusHF1114	KCNH1	3756	NM_172362	1	+	0.140748	1.08448	+
3637	HG-FocusHF4757	VPS33A	65082	NM_022916	2	+	0.239536	1.0859	+
3504	HG-FocusHF4610	VAMP1	6843	NM_199245	4	+	2.49296	1.08598	+
660	HG-FocusHF1252	TRHDE	29953	NM_013381	1	+	1.42101	1.08637	+
5564	HG-FocusHF6984	EBF2	64641	NM_022659	1	+	-0.0329177	1.08827	+
3285	HG-FocusHF435	SMARCAL1	50485	NM_014140	3	+	-0.763598	1.09092	+
7724	HG-FocusHF9442	MAPK11	5600	NM_002751	2	+	0.693405	1.09251	+
6429	HG-FocusHF7967	AUH	549	NM_001351432	3	+	0.950739	1.0938	+
3103	HG-FocusHF414	GLO1	2739	NM_006708	4	+	-0.541623	1.09721	+
656	HG-FocusHF1249	ASL	435	NM_001024943	3	+	-1.27831	1.1002	+
2707	HG-FocusHF3680	ADM	133	NM_001124	3	+	0.671819	1.10053	+
888	HG-FocusHF1523	COLEC12	81035	NM_130386	2	+	0.100148	1.10186	+
8168	HG-FocusHF9991	NAB1	4664	NM_005966	4	+	0.940903	1.10189	+
5499	HG-FocusHF691	PFKFB4	5210	NM_001317138	2	+	0.543374	1.10231	+
2935	HG-FocusHF3947	PTCH2	8643	NM_001166292	1	+	-1.78732	1.10303	+
1202	HG-FocusHF1901	KIF5A	3798	NM_004984	3	+	0.774374	1.1074	+
1076	HG-FocusHF1748	TFG	10342	NM_006070	4	+	0.815193	1.10945	+
7303	HG-FocusHF8964	LEPR	3953	NM_001198689	2	+	0.696559	1.11168	+
4937	HG-FocusHF625	TF	7018	NM_001354703	1	+	-0.816269	1.11646	+
1899	HG-FocusHF2715	CYB5R1	51706	NM_016243	3	+	0.431956	1.11986	+
2836	HG-FocusHF3833	ITSN2	50618	NM_001348184	4	+	-0.100887	1.1234	+
4078	HG-FocusHF5257	MLH3	27030	NM_001040108	3	+	1.4318	1.12403	+
7472	HG-FocusHF9156	PTHLH	5744	NM_002820	2	+	1.21563	1.12835	+
6672	HG-FocusHF8236	ILF3	3609	NM_017620	4	+	-1.87147	1.13055	+
1830	HG-FocusHF2630	GLUD2	2747	NM_012084	3	+	-1.41903	1.13108	+
4862	HG-FocusHF6170	GABRB2	2561	NM_021911	1	+	0.150327	1.13135	+
6882	HG-FocusHF8469	MED13	9969	NM_005121	4	+	0.404394	1.13479	+
577	HG-FocusHF1169	PICALM	8301	NM_007166	4	+	0.4327	1.13591	+
110	HG-FocusHF10117	SOX13	9580	NM_005686	1	+	0.877105	1.13773	+
544	HG-FocusHF1135	STX8	9482	NM_004853	4	+	2.14208	1.13776	+
5569	HG-FocusHF6989	FBN1	2200	NM_000138	3	+	-0.31093	1.13984	+
3626	HG-FocusHF4744	DNAJC1	64215	NM_022365	3	+	0.491756	1.14064	+
6935	HG-FocusHF8533	EDA	1896	NM_001399	1	+	1.17477	1.14067	+
2119	HG-FocusHF2971	ACYP2	98	NM_001320590	3	+	0.95374	1.14251	+
2017	HG-FocusHF2852	RRAD	6236	NM_001128850	2	+	2.36683	1.1438	+
3324	HG-FocusHF44	AIRE	326	NM_000383	1	+	0.410408	1.14508	+
7904	HG-FocusHF9662	TCF7	6932	NM_213648	3	+	0.814375	1.14534	+
3087	HG-FocusHF4120	CFTR	1080	NM_000492	2	+	1.75724	1.1479	+
8076	HG-FocusHF9869	GOLGB1	2804	NM_004487	4	+	2.17954	1.14847	+
2625	HG-FocusHF3589	NFAT5	10725	NM_138714	3	+	-1.40844	1.15278	+
3267	HG-FocusHF4331	SPG7	6687	NM_003119	3	+	0.253099	1.15498	+
1468	HG-FocusHF2219	GALR2	8811	NM_003857	1	+	0.803163	1.15603	+
6081	HG-FocusHF7552	TUBG2	27175	NM_001320509	3	+	1.76459	1.15756	+
111	HG-FocusHF10118	CDH8	1006	NM_001796	2	+	-0.970288	1.15777	+
332	HG-FocusHF10374	TMED1	11018	NM_006858	2	+	0.952087	1.15812	+
6075	HG-FocusHF7547	ZNF211	10520	NM_001322306	3	+	-1.15874	1.15877	+
4268	HG-FocusHF5485	NAP1L3	4675	NM_004538	2	+	-0.10191	1.16095	+
359	HG-FocusHF10406	TGFB1I1	7041	NM_015927	3	+	-0.831419	1.16507	+
4893	HG-FocusHF6202	ARHGEF1	9138	NM_199002	3	+	1.49083	1.16557	+
1221	HG-FocusHF1930	PPP1R13L	10848	NM_001142502	2	+	0.860347	1.16583	+
5417	HG-FocusHF6815	CACNG2	10369	NM_006078	1	+	0.0447301	1.16639	+
4481	HG-FocusHF572	HDAC9	9734	NM_001204148	3	+	0.207856	1.16733	+
4825	HG-FocusHF6126	UNC119	9094	NM_054035	3	+	1.37244	1.16788	+
3284	HG-FocusHF4349	RSPH6A	81492	NM_030785	2	+	0.491069	1.16925	+
7866	HG-FocusHF9611	PLAU	5328	NM_002658	2	+	0.895289	1.16936	+
7066	HG-FocusHF8682	DVL3	1857	NM_004423	3	+	1.12998	1.17185	+
642	HG-FocusHF1234	ASCL1	429	NM_004316	3	+	0.267436	1.17253	+
2189	HG-FocusHF3063	LUC7L3	51747	NM_016424	4	+	-0.932274	1.17292	+
7721	HG-FocusHF944	DRD1	1812	NM_000794	1	+	1.02337	1.17419	+
7559	HG-FocusHF9258	STK3	6788	NM_006281	4	+	-1.13081	1.1751	+
1496	HG-FocusHF2248	CNOT4	4850	NM_001190848	4	+	-0.191604	1.17572	+
1233	HG-FocusHF1944	POLR1B	84172	NM_019014	3	+	-0.520166	1.17579	+
7918	HG-FocusHF9679	SSBP2	23635	NM_012446	3	+	-0.0170791	1.17611	+
1591	HG-FocusHF2354	KIT	3815	NM_000222	1	+	1.73488	1.1765	+
2656	HG-FocusHF3621	IRS2	8660	NM_003749	2	+	0.837733	1.17673	+
6979	HG-FocusHF8582	MADD	8567	NM_130475	3	+	-0.088963	1.17782	+
7507	HG-FocusHF9196	TGFB1	7040	NM_000660	4	+	-1.6757	1.17823	+
1110	HG-FocusHF1790	HHLA3	11147	NM_001036645	3	+	-0.769842	1.18078	+
852	HG-FocusHF148	CLCF1	23529	NM_013246	2	+	-0.272567	1.18103	+
821	HG-FocusHF1445	ZNF76	7629	NM_003427	2	+	0.68855	1.18286	+
1671	HG-FocusHF2442	GLG1	2734	NM_001145667	4	+	-2.74846	1.18397	+
2991	HG-FocusHF401	PTPRJ	5795	NM_002843	2	+	-0.668665	1.18596	+
7800	HG-FocusHF9532	LAD1	3898	NM_005558	2	+	0.344879	1.1862	+
828	HG-FocusHF1453	RAB3GAP2	25782	NM_012414	4	+	0.0441213	1.18642	+
2028	HG-FocusHF2863	POU3F1	5453	NM_002699	3	+	0.0751233	1.18894	+
2039	HG-FocusHF2877	GPX4	2879	NM_001039848	4	+	0.821806	1.1892	+
4585	HG-FocusHF5845	MAP3K5	4217	NM_005923	4	+	0.38101	1.18936	+
4885	HG-FocusHF6195	DNAJB2	3300	NM_006736	3	+	1.83789	1.19085	+
4035	HG-FocusHF5204	ING2	3622	NM_001564	3	+	-0.891019	1.19097	+
6072	HG-FocusHF7543	LOXL2	4017	NM_002318	2	+	0.554313	1.19126	+
5549	HG-FocusHF6967	GALNT2	2590	NM_001291866	4	+	-0.624816	1.19164	+
7898	HG-FocusHF9653	CDC42EP1	11135	NM_152243	1	+	1.04595	1.19307	+
6320	HG-FocusHF7825	WDR13	64743	NM_001166426	3	+	0.638868	1.19388	+
4289	HG-FocusHF5509	TRIM8	81603	NM_030912	4	+	2.42944	1.19404	+
3184	HG-FocusHF4237	PKD1	5310	NM_001009944	3	+	1.35887	1.19408	+
6980	HG-FocusHF8583	PRDM2	7799	NM_012231	4	+	1.34264	1.19479	+
1129	HG-FocusHF1811	GFI1	2672	NM_005263	2	+	-0.44968	1.19541	+
4487	HG-FocusHF5725	RASSF8	11228	NM_001164746	2	+	0.592084	1.19757	+
5902	HG-FocusHF7362	GNL2	29889	NM_013285	4	+	-1.76663	1.20108	+
6440	HG-FocusHF7979	TGFBR2	7048	NM_001024847	3	+	-1.15492	1.20212	+
5998	HG-FocusHF7466	CRMP1	1400	NM_001288661	2	+	0.819123	1.20261	+
45	HG-FocusHF10049	RGN	9104	NM_152869	2	+	0.726275	1.20608	+
271	HG-FocusHF1030	ITGB4	3691	NM_000213	2	+	2.88865	1.20687	+
3154	HG-FocusHF4199	PLEKHA1	59338	NM_001330178	2	+	0.359145	1.20941	+
3181	HG-FocusHF4234	EFEMP2	30008	NM_016938	2	+	0.850892	1.20969	+
2623	HG-FocusHF3587	DDX41	51428	NM_001321732	4	+	-0.359707	1.2117	+
310	HG-FocusHF10345	COASY	80347	NM_025233	3	+	-1.76676	1.21329	+
174	HG-FocusHF10187	BRF1	2972	NM_001242790	1	+	1.07224	1.21371	+
947	HG-FocusHF1597	COCH	1690	NM_001347720	3	+	-0.594259	1.21656	+
1664	HG-FocusHF2435	EPHB4	2050	NM_004444	2	+	1.25344	1.21711	+
235	HG-FocusHF10259	CPT2	1376	NM_000098	3	+	0.346239	1.21771	+
7914	HG-FocusHF9675	ACTL6B	51412	NM_016188	1	+	1.88027	1.22013	+
3167	HG-FocusHF4217	RBM39	9584	NM_184234	4	+	-0.295445	1.22067	+
3660	HG-FocusHF4783	POU2F1	5451	NM_001198783	3	+	-0.910621	1.22161	+
4202	HG-FocusHF5408	SNPH	9751	NM_001318234	1	+	2.09076	1.22415	+
7944	HG-FocusHF9708	ATP1B2	482	NM_001678	2	+	0.100187	1.22498	+
2129	HG-FocusHF2982	S1PR5	53637	NM_001166215	1	+	-0.0813603	1.2254	+
7629	HG-FocusHF9335	HTR7	3363	NM_019859	2	+	2.26065	1.22561	+
1609	HG-FocusHF2374	STK17A	9263	NM_004760	4	+	0.244493	1.22561	+
1567	HG-FocusHF2327	FOXE1	2304	NM_004473	1	+	1.41928	1.22602	+
2992	HG-FocusHF4010	GABRD	2563	NM_000815	1	+	-0.165222	1.22615	+
3569	HG-FocusHF4681	PTPRF	5792	NM_002840	2	+	2.02216	1.22651	+
5613	HG-FocusHF7034	BMP2	650	NM_001200	2	+	0.431231	1.22676	+
4594	HG-FocusHF5855	OLFM1	10439	NM_001282611	1	+	0.141302	1.22679	+
5272	HG-FocusHF6652	RIPK4	54101	NM_020639	2	+	0.222963	1.22955	+
5730	HG-FocusHF7162	SLC4A3	6508	NM_201574	1	+	0.84799	1.23001	+
5226	HG-FocusHF6599	CLASRP	11129	NM_007056	3	+	1.01341	1.232	+
4719	HG-FocusHF6001	JMJD7-PLA2G4B	8681	NM_005090	4	+	0.37426	1.23314	+
5397	HG-FocusHF6794	DKKL1	27120	NM_014419	1	+	1.86357	1.23327	+
6031	HG-FocusHF7500	ST14	6768	NM_021978	1	+	2.09874	1.23553	+
2414	HG-FocusHF3337	MED4	29079	NM_014166	3	+	-0.130103	1.23736	+
4589	HG-FocusHF585	PARK7	11315	NM_007262	4	+	-1.06776	1.23786	+
2505	HG-FocusHF3450	CPNE7	27132	NM_014427	2	+	0.076936	1.2391	+
432	HG-FocusHF10495	OXTR	5021	NM_001354654	3	+	-0.116839	1.23963	+
1625	HG-FocusHF2393	GMEB2	26205	NM_012384	3	+	0.660222	1.24017	+
2883	HG-FocusHF3885	A4GALT	53947	NM_001318038	2	+	0.395901	1.24059	+
4101	HG-FocusHF5285	BNIP3L	665	NM_004331	4	+	0.129609	1.24092	+
2766	HG-FocusHF3750	KCNG2	26251	NM_012283	1	+	1.00711	1.24144	+
8101	HG-FocusHF9906	ADAM19	8728	NM_033274	3	+	1.35584	1.24428	+
7942	HG-FocusHF9706	TCF21	6943	NM_198392	2	+	1.94884	1.24446	+
4683	HG-FocusHF5956	CEND1	51286	NM_016564	2	+	0.832944	1.24496	+
319	HG-FocusHF10357	KCNB2	9312	NM_004770	2	+	1.40122	1.25005	+
2358	HG-FocusHF3273	RHCG	51458	NM_016321	1	+	0.21722	1.2525	+
4314	HG-FocusHF5534	BCAM	4059	NM_001013257	1	+	1.18006	1.25267	+
4026	HG-FocusHF5195	MATN3	4148	NM_002381	2	+	-1.73773	1.25321	+
2711	HG-FocusHF3686	EPHB3	2049	NM_004443	1	+	0.166771	1.25327	+
2863	HG-FocusHF3864	RAB3A	5864	NM_002866	2	+	0.289253	1.25335	+
5382	HG-FocusHF6778	RFX2	5990	NM_000635	1	+	-0.543805	1.25376	+
6392	HG-FocusHF7923	TAF1C	9013	NM_005679	2	+	-0.520609	1.25491	+
1370	HG-FocusHF2098	GSS	2937	NM_001322495	4	+	2.01654	1.25511	+
4798	HG-FocusHF6099	HAX1	10456	NM_006118	4	+	0.823772	1.25695	+
8093	HG-FocusHF9894	GTPBP2	54676	NM_019096	3	+	-0.264981	1.25872	+
6640	HG-FocusHF8195	KDM5C	8242	NM_004187	3	+	2.33258	1.26153	+
6678	HG-FocusHF8241	ROR1	4919	NM_005012	1	+	-0.494357	1.26159	+
3719	HG-FocusHF4848	RAB5C	5878	NM_201434	3	+	1.3438	1.26267	+
5085	HG-FocusHF6424	FBLN5	10516	NM_006329	1	+	1.10718	1.26323	+
3495	HG-FocusHF4596	NTRK2	4915	NM_001018064	3	+	1.02562	1.26344	+
7498	HG-FocusHF9185	HIF3A	64344	NM_152794	2	+	2.20837	1.26418	+
6897	HG-FocusHF8485	CBLB	868	NM_001321822	4	+	1.03037	1.26491	+
507	HG-FocusHF109	PDK2	5164	NM_002611	2	+	-1.27096	1.26515	+
5551	HG-FocusHF697	IL11	3589	NM_000641	1	+	1.65577	1.26649	+
5913	HG-FocusHF7374	MFSD10	10227	NM_001120	3	+	0.83175	1.26664	+
1463	HG-FocusHF2213	RAB40B	10966	NM_006822	3	+	0.918033	1.26779	+
2661	HG-FocusHF3628	PIAS3	10401	NM_006099	2	+	0.56297	1.26898	+
4963	HG-FocusHF6280	GAPDH	2597	NM_001256799	4	+	-1.07869	1.26923	+
5016	HG-FocusHF6341	SUGP2	10147	NM_001352071	3	+	-0.496714	1.26976	+
7283	HG-FocusHF8941	CASR	846	NM_001178065	2	+	2.39649	1.27302	+
2395	HG-FocusHF3315	MACF1	23499	NM_012090	4	+	0.885019	1.27345	+
3335	HG-FocusHF441	ABCA7	10347	NM_019112	3	+	-0.834534	1.27409	+
1105	HG-FocusHF1786	MSX1	4487	NM_002448	3	+	-1.29702	1.27674	+
6737	HG-FocusHF8308	MANBA	4126	NM_005908	3	+	-0.109449	1.27813	+
1184	HG-FocusHF1880	CD38	952	NM_001775	3	+	-0.00781356	1.28003	+
2249	HG-FocusHF3137	NME3	4832	NM_002513	3	+	0.74316	1.28098	+
2715	HG-FocusHF3690	UTF1	8433	NM_003577	1	+	1.30806	1.28573	+
7962	HG-FocusHF9731	WNT7A	7476	NM_004625	1	+	1.07508	1.28582	+
5537	HG-FocusHF6953	TNFRSF11B	4982	NM_002546	2	+	1.26005	1.28594	+
3123	HG-FocusHF4162	NCOA3	8202	NM_181659	4	+	1.39621	1.28678	+
4362	HG-FocusHF5584	LDHA	3939	NM_001165414	4	+	-1.25217	1.28749	+
5929	HG-FocusHF7393	GCA	25801	NM_001330270	4	+	-0.792299	1.28759	+
4318	HG-FocusHF5538	FES	2242	NM_002005	2	+	1.06137	1.29096	+
354	HG-FocusHF10400	CCT6A	908	NM_001762	3	+	0.337841	1.29412	+
4818	HG-FocusHF6118	FASTK	10922	NM_006712	3	+	1.55247	1.29472	+
872	HG-FocusHF1504	XRCC2	7516	NM_005431	3	+	-0.933422	1.29775	+
2739	HG-FocusHF3718	RO60	6738	NM_004600	4	+	-0.970044	1.30006	+
2300	HG-FocusHF3203	PIK3CD	5293	NM_001350234	4	+	-0.679923	1.30019	+
2920	HG-FocusHF3927	CD55	1604	NM_001300903	3	+	0.651603	1.30132	+
93	HG-FocusHF101	UROS	7390	NM_001324039	4	+	0.272905	1.30384	+
6386	HG-FocusHF7914	ABCB7	22	NM_004299	3	+	-0.0915874	1.30433	+
6344	HG-FocusHF7856	EZH1	2145	NM_001991	3	+	1.81671	1.30495	+
4426	HG-FocusHF5658	VAPA	9218	NM_003574	4	+	1.07697	1.30588	+
2065	HG-FocusHF2903	CHD3	1107	NM_001005271	3	+	0.191531	1.30646	+
2513	HG-FocusHF3463	NUDT2	318	NM_147172	3	+	1.40224	1.30763	+
7754	HG-FocusHF9481	BTC	685	NM_001729	2	+	0.795341	1.30837	+
2403	HG-FocusHF3326	ARHGAP29	9411	NM_004815	3	+	-0.27187	1.30933	+
1555	HG-FocusHF2314	REV3L	5980	NM_001286431	3	+	-0.815321	1.3147	+
4485	HG-FocusHF5723	ASAP2	8853	NM_003887	2	+	0.728652	1.31569	+
4652	HG-FocusHF592	ME1	4199	NM_002395	3	+	0.471156	1.316	+
2830	HG-FocusHF3827	THRB	7068	NM_001354714	2	+	1.68543	1.3163	+
422	HG-FocusHF10483	GM2A	2760	NM_000405	4	+	1.46839	1.31938	+
7041	HG-FocusHF865	PAM	5066	NM_138822	4	+	1.28674	1.32207	+
879	HG-FocusHF1513	MAFF	23764	NM_012323	3	+	0.047715	1.32326	+
7955	HG-FocusHF9724	ITGA2	3673	NM_002203	1	+	-0.721903	1.32462	+
5014	HG-FocusHF6339	DACH1	1602	NM_080759	2	+	1.74847	1.3306	+
2565	HG-FocusHF352	NMU	10874	NM_006681	1	+	-0.0960654	1.33139	+
314	HG-FocusHF10351	CTTN	2017	NM_005231	3	+	0.985693	1.33211	+
5166	HG-FocusHF6522	GUCY1A2	2977	NM_001256424	1	+	1.41222	1.33256	+
6155	HG-FocusHF7639	SHROOM2	357	NM_001649	2	+	0.698339	1.33274	+
276	HG-FocusHF10305	UCN	7349	NM_003353	2	+	-0.0181232	1.33336	+
7735	HG-FocusHF9458	UQCR11	10975	NM_006830	4	+	2.1339	1.33539	+
3597	HG-FocusHF4710	TMED9	54732	NM_017510	4	+	0.682984	1.3374	+
610	HG-FocusHF1201	SOX10	6663	NM_006941	1	+	2.17591	1.33761	+
2169	HG-FocusHF3033	SERGEF	26297	NM_012139	2	+	1.87598	1.33814	+
5281	HG-FocusHF6664	NIBAN1	116496	NM_052966	4	+	1.11783	1.3399	+
5664	HG-FocusHF709	SNW1	22938	NM_001318844	4	+	1.9182	1.34129	+
3014	HG-FocusHF4037	TULP3	7289	NM_003324	3	+	-0.529981	1.34144	+
465	HG-FocusHF10533	ATP6V1D	51382	NM_015994	4	+	2.01571	1.34244	+
941	HG-FocusHF1590	CSNK2A1	1457	NM_177559	4	+	0.449636	1.34431	+
2254	HG-FocusHF3144	ITGAV	3685	NM_002210	3	+	0.386406	1.34592	+
7731	HG-FocusHF9453	DAP	1611	NM_004394	4	+	0.885167	1.34691	+
3593	HG-FocusHF4707	NFKBIE	4794	NM_004556	4	+	0.582604	1.34769	+
3674	HG-FocusHF48	PHOX2A	401	NM_005169	2	+	0.481088	1.34967	+
3271	HG-FocusHF4336	C1GALT1	56913	NM_020156	3	+	-0.658408	1.35106	+
2477	HG-FocusHF3419	MAPKAPK2	9261	NM_004759	4	+	0.825863	1.35205	+
3790	HG-FocusHF493	TYK2	7297	NM_003331	4	+	1.12853	1.35213	+
1261	HG-FocusHF1974	ATG12	9140	NM_004707	4	+	-0.61034	1.35266	+
6966	HG-FocusHF8569	TAF11	6882	NM_005643	4	+	-0.0369158	1.35291	+
1850	HG-FocusHF2656	KCNMB4	27345	NM_014505	2	+	1.09523	1.35303	+
27	HG-FocusHF10028	HPCA	3208	NM_002143	2	+	1.77508	1.35328	+
204	HG-FocusHF10221	RFX5	5993	NM_000449	4	+	2.39597	1.35356	+
994	HG-FocusHF1648	FHL3	2275	NM_004468	2	+	-0.948046	1.35375	+
2602	HG-FocusHF3564	ELAVL2	1993	NM_004432	1	+	-1.18426	1.35658	+
5975	HG-FocusHF7441	NR2C1	7181	NM_001127362	3	+	-0.306456	1.3588	+
3371	HG-FocusHF4453	RBM6	10180	NM_005777	4	+	-0.340139	1.36123	+
4861	HG-FocusHF6169	DARS1	1615	NM_001349	4	+	1.21386	1.36133	+
6306	HG-FocusHF7811	MITF	4286	NM_198158	2	+	1.10775	1.36147	+
4959	HG-FocusHF6277	ETV7	51513	NM_016135	3	+	2.19875	1.36177	+
998	HG-FocusHF1654	LIF	3976	NM_002309	2	+	1.52893	1.36261	+
4865	HG-FocusHF6173	CYP2E1	1571	NM_000773	2	+	0.585205	1.36393	+
6093	HG-FocusHF7568	SNN	8303	NM_003498	4	+	0.104159	1.36623	+
3924	HG-FocusHF5079	ST8SIA5	29906	NM_013305	1	+	-1.42478	1.36947	+
568	HG-FocusHF116	COL9A3	1299	NM_001853	1	+	-0.736768	1.37126	+
3415	HG-FocusHF4503	NFKBIA	4792	NM_020529	4	+	-1.12471	1.37147	+
5175	HG-FocusHF6531	NDUFA1	4694	NM_004541	4	+	1.79505	1.37571	+
3266	HG-FocusHF433	GPR85	54329	NM_018970	2	+	4.91764e-05	1.37574	+
251	HG-FocusHF10276	UPB1	51733	NM_016327	2	+	0.556798	1.37633	+
892	HG-FocusHF1528	GJD2	57369	NM_020660	2	+	0.577205	1.37644	+
2585	HG-FocusHF3544	P4HA1	5033	NM_001142595	4	+	0.516307	1.38088	+
7758	HG-FocusHF9486	SEC61B	10952	NM_006808	4	+	-0.506384	1.38126	+
1349	HG-FocusHF2075	RCE1	9986	NM_005133	2	+	1.44878	1.38143	+
8131	HG-FocusHF9945	PGK1	5230	NM_000291	4	+	1.13234	1.38206	+
3537	HG-FocusHF4645	SNCB	6620	NM_003085	1	+	1.19866	1.3822	+
7880	HG-FocusHF9631	CD83	9308	NM_004233	4	+	0.195845	1.38258	+
5701	HG-FocusHF7133	TOMM7	54543	NM_019059	4	+	1.96232	1.38571	+
273	HG-FocusHF10301	PPP3CA	5530	NM_000944	3	+	-1.13678	1.38574	+
7344	HG-FocusHF9012	TRIP4	9325	NM_001321924	4	+	0.501595	1.38629	+
2294	HG-FocusHF3197	SNX11	29916	NM_001330320	4	+	1.58386	1.38911	+
5680	HG-FocusHF7111	PNMA1	9240	NM_006029	4	+	-0.0954628	1.39175	+
2031	HG-FocusHF2868	BHLHE40	8553	NM_003670	4	+	1.04894	1.39227	+
6566	HG-FocusHF8114	PKN2	5586	NM_006256	3	+	-0.428687	1.39364	+
1662	HG-FocusHF2433	MUTYH	4595	NM_012222	4	+	0.994547	1.39439	+
149	HG-FocusHF10156	PDGFD	80310	NM_025208	3	+	1.36175	1.39466	+
5987	HG-FocusHF7453	MTMR4	9110	NM_004687	4	+	-0.0272697	1.39612	+
1212	HG-FocusHF192	JUNB	3726	NM_002229	4	+	0.72858	1.39751	+
648	HG-FocusHF124	ALOX12	239	NM_000697	2	+	1.93883	1.39824	+
4695	HG-FocusHF5969	FBP1	2203	NM_000507	2	+	1.43207	1.39879	+
4720	HG-FocusHF6003	INHA	3623	NM_002191	2	+	1.1166	1.399	+
7647	HG-FocusHF9355	PRKCE	5581	NM_005400	2	+	-1.60703	1.40387	+
2099	HG-FocusHF2943	CLK1	1195	NM_001162407	3	+	0.672081	1.40525	+
6959	HG-FocusHF8559	CREBBP	1387	NM_004380	4	+	1.50277	1.40543	+
4474	HG-FocusHF5711	F2R	2149	NM_001311313	2	+	-0.363452	1.40614	+
2208	HG-FocusHF3086	NBEA	26960	NM_001204197	3	+	0.532956	1.4072	+
7894	HG-FocusHF9649	SLC7A2	6542	NM_001008539	1	+	-0.337066	1.40739	+
794	HG-FocusHF141	EIF4H	7458	NM_022170	4	+	-1.00837	1.40809	+
3783	HG-FocusHF4921	RAB4A	5867	NM_004578	3	+	-0.586925	1.40997	+
949	HG-FocusHF1599	ARG2	384	NM_001172	2	+	-0.605542	1.41055	+
8110	HG-FocusHF9918	DNASE1L2	1775	NM_001374	1	+	1.90253	1.41137	+
6916	HG-FocusHF8505	CA4	762	NM_000717	2	+	2.3299	1.41184	+
3933	HG-FocusHF5087	TOM1	10043	NM_001135732	2	+	1.13539	1.41252	+
1948	HG-FocusHF2774	EML2	24139	NM_001352052	3	+	-0.641356	1.41442	+
6190	HG-FocusHF7681	EIF4A2	1974	NM_001967	4	+	1.78356	1.41745	+
89	HG-FocusHF10094	BACE2	25825	NM_012105	2	+	0.822816	1.42074	+
2406	HG-FocusHF3329	IL15	3600	NM_172175	4	+	0.479009	1.42272	+
4475	HG-FocusHF5712	HIVEP2	3097	NM_006734	3	+	0.649229	1.42304	+
2433	HG-FocusHF3358	PRICKLE3	4007	NM_006150	2	+	-0.613833	1.42462	+
2564	HG-FocusHF3519	RIOK3	8780	NM_003831	4	+	-0.580735	1.42567	+
6586	HG-FocusHF8137	AKAP8	10270	NM_005858	3	+	0.817994	1.42674	+
7520	HG-FocusHF9211	STX16	8675	NM_003763	4	+	-1.26914	1.42696	+
3359	HG-FocusHF4439	PHLDA1	22822	NM_007350	3	+	0.196356	1.42827	+
3954	HG-FocusHF5116	CHKA	1119	NM_001277	3	+	-0.318315	1.42893	+
4146	HG-FocusHF5341	NEU3	10825	NM_006656	1	+	0.00666222	1.43022	+
3290	HG-FocusHF4355	MCL1	4170	NM_021960	4	+	1.14425	1.43109	+
1957	HG-FocusHF2782	SORL1	6653	NM_003105	4	+	-1.97014	1.43313	+
2720	HG-FocusHF3697	CALCA	796	NM_001033953	1	+	1.23858	1.43436	+
418	HG-FocusHF10478	ASAH1	427	NM_177924	4	+	1.04961	1.43833	+
2594	HG-FocusHF3556	RAB3IL1	5866	NM_013401	2	+	1.46539	1.43854	+
940	HG-FocusHF159	MAN2C1	4123	NM_006715	3	+	0.301729	1.44103	+
5834	HG-FocusHF7275	SIRT5	23408	NM_012241	2	+	1.09472	1.44245	+
7093	HG-FocusHF8709	NDUFB1	4707	NM_004545	4	+	2.39849	1.44374	+
4088	HG-FocusHF527	SH3BP1	23616	NM_018957	2	+	1.46971	1.44667	+
1703	HG-FocusHF2478	IGBP1	3476	NM_001551	4	+	0.91943	1.44877	+
7281	HG-FocusHF8937	EIF2AK3	9451	NM_004836	4	+	2.14635	1.44928	+
4871	HG-FocusHF618	RERE	473	NM_012102	4	+	0.00803828	1.45027	+
2539	HG-FocusHF3492	MSI1	4440	NM_002442	1	+	0.948178	1.45251	+
2342	HG-FocusHF325	ADRA1D	146	NM_000678	2	+	0.266339	1.45353	+
2609	HG-FocusHF3571	NISCH	11188	NM_007184	4	+	1.21148	1.45805	+
7213	HG-FocusHF8847	FZD3	7976	NM_017412	3	+	0.841678	1.45972	+
1577	HG-FocusHF234	CHKB	1120	NM_005198	3	+	-0.234833	1.4601	+
4367	HG-FocusHF559	CNN3	1266	NM_001839	3	+	-1.53517	1.46202	+
1521	HG-FocusHF228	TGFBI	7045	NM_000358	2	+	0.45335	1.4639	+
309	HG-FocusHF10344	LIPT1	51601	NM_001204830	3	+	0.49541	1.46419	+
2631	HG-FocusHF3594	RAI2	10742	NM_001172743	1	+	0.760518	1.46582	+
2667	HG-FocusHF3635	DVL2	1856	NM_004422	4	+	0.926537	1.46671	+
8106	HG-FocusHF9911	PROS1	5627	NM_001314077	2	+	0.0965775	1.46674	+
2077	HG-FocusHF2917	ZMYM5	9205	NM_001039650	2	+	1.06871	1.4679	+
4987	HG-FocusHF6306	EI24	9538	NM_004879	3	+	0.597187	1.4692	+
4241	HG-FocusHF5452	PDE1B	5153	NM_001165975	1	+	1.36508	1.4693	+
1854	HG-FocusHF2662	CD8B	926	NM_004931	1	+	1.3244	1.47232	+
8012	HG-FocusHF9803	FAM3A	60343	NM_021806	2	+	0.681856	1.4726	+
771	HG-FocusHF1385	SYNJ1	8867	NM_203446	3	+	-0.221898	1.47467	+
1982	HG-FocusHF281	GLRA1	2741	NM_001146040	3	+	1.22717	1.47638	+
481	HG-FocusHF1058	MED12	9968	NM_005120	3	+	-0.833658	1.47655	+
7760	HG-FocusHF9490	CD8A	925	NM_001145873	1	+	0.162346	1.47758	+
5216	HG-FocusHF6587	ITM2C	81618	NM_030926	4	+	0.48053	1.48202	+
4488	HG-FocusHF5726	CSDE1	7812	NM_007158	4	+	1.22941	1.48228	+
4950	HG-FocusHF6266	RAB11A	8766	NM_004663	4	+	0.59625	1.48376	+
7617	HG-FocusHF9321	CRYL1	51084	NM_015974	3	+	1.51	1.48673	+
7776	HG-FocusHF9506	SCNN1B	6338	NM_000336	2	+	0.290658	1.48706	+
6765	HG-FocusHF8343	POLH	5429	NM_006502	3	+	0.940422	1.48744	+
6319	HG-FocusHF7823	VAPB	9217	NM_004738	4	+	0.15658	1.48852	+
6797	HG-FocusHF8376	BAZ1A	11177	NM_013448	3	+	-1.50028	1.48946	+
6971	HG-FocusHF8573	TMBIM6	7009	NM_001098576	4	+	-0.321784	1.4899	+
385	HG-FocusHF10439	FBXW4	6468	NM_022039	3	+	0.534937	1.49012	+
6042	HG-FocusHF7513	GLS2	27165	NM_013267	2	+	2.14512	1.49084	+
1414	HG-FocusHF2152	PLA2G12A	81579	NM_030821	3	+	-0.0175693	1.49183	+
4129	HG-FocusHF5320	GAD1	2571	NM_000817	2	+	-0.568512	1.49329	+
3278	HG-FocusHF4342	PRDM16	63976	NM_022114	2	+	1.34161	1.49636	+
7045	HG-FocusHF8654	AK1	203	NM_001318122	2	+	0.125492	1.49648	+
4223	HG-FocusHF5428	PPIG	9360	NM_004792	4	+	-1.5595	1.49675	+
3582	HG-FocusHF4697	GYS1	2997	NM_002103	4	+	0.917046	1.49685	+
466	HG-FocusHF10534	ACTL7B	10880	NM_006686	1	+	1.56526	1.49755	+
3810	HG-FocusHF495	ZRSR2	8233	NM_005089	4	+	-0.682294	1.49897	+
1746	HG-FocusHF2535	NIT1	4817	NM_001185093	4	+	0.529738	1.49944	+
3077	HG-FocusHF4109	MYL9	10398	NM_006097	2	+	2.42965	1.50133	+
2402	HG-FocusHF3325	MAPK7	5598	NM_139033	3	+	-1.64047	1.50367	+
122	HG-FocusHF10129	CDKN2B	1030	NM_078487	1	+	1.28147	1.50545	+
6885	HG-FocusHF8472	PHKB	5257	NM_001031835	3	+	1.10738	1.5076	+
7421	HG-FocusHF9098	PRKAA2	5563	NM_006252	2	+	1.35811	1.50806	+
2476	HG-FocusHF3418	TESK1	7016	NM_006285	3	+	-0.681107	1.50906	+
3891	HG-FocusHF5043	INPP5E	56623	NM_019892	3	+	1.37581	1.51112	+
2835	HG-FocusHF3832	PNRC1	10957	NM_006813	4	+	1.14502	1.51189	+
7143	HG-FocusHF8764	ISYNA1	51477	NM_016368	3	+	-0.896185	1.51316	+
322	HG-FocusHF10360	COL1A1	1277	NM_000088	2	+	1.77156	1.51363	+
2487	HG-FocusHF343	PAPSS2	9060	NM_001015880	3	+	1.62086	1.51384	+
5643	HG-FocusHF7066	BID	637	NM_197966	4	+	0.584545	1.51422	+
7931	HG-FocusHF9693	CDKN1B	1027	NM_004064	4	+	0.623431	1.51816	+
5506	HG-FocusHF6918	FDXR	2232	NM_004110	4	+	0.727262	1.5196	+
6485	HG-FocusHF8026	TNFRSF10C	8794	NM_003841	2	+	1.13389	1.52118	+
3737	HG-FocusHF487	NPAS3	64067	NM_173159	1	+	1.59029	1.52156	+
7631	HG-FocusHF9337	NT5M	56953	NM_020201	1	+	1.95198	1.5217	+
3411	HG-FocusHF45	TIAM1	7074	NM_001353693	1	+	1.10899	1.52216	+
1654	HG-FocusHF2425	GAK	2580	NM_005255	4	+	1.40117	1.52277	+
1636	HG-FocusHF2405	KL	9365	NM_004795	2	+	2.16255	1.5234	+
6932	HG-FocusHF8528	ARHGEF7	8874	NM_001354061	4	+	-0.232092	1.5238	+
4341	HG-FocusHF5562	MERTK	10461	NM_006343	2	+	-0.435773	1.52697	+
3867	HG-FocusHF5013	SORBS3	10174	NM_005775	2	+	0.583517	1.52717	+
778	HG-FocusHF1393	STAMBP	10617	NM_213622	4	+	-0.187619	1.52725	+
5247	HG-FocusHF6624	ATXN2	6311	NM_002973	3	+	-0.728186	1.52744	+
737	HG-FocusHF1340	TMEM8B	51754	NM_001042590	2	+	0.996241	1.52752	+
2511	HG-FocusHF3458	CINP	51550	NM_032630	4	+	-1.4444	1.52818	+
3939	HG-FocusHF5096	PIK3C3	5289	NM_002647	4	+	0.377401	1.53151	+
7537	HG-FocusHF9230	ABCB9	23457	NM_019625	2	+	1.54161	1.53162	+
6134	HG-FocusHF7614	NDEL1	81565	NM_030808	4	+	1.16659	1.53213	+
5461	HG-FocusHF6866	CDKN2D	1032	NM_001800	2	+	-0.172897	1.53216	+
4922	HG-FocusHF6236	SH3GL1	6455	NM_003025	3	+	0.215601	1.53258	+
1520	HG-FocusHF2278	TRAF4	9618	NM_004295	3	+	1.07716	1.53775	+
3973	HG-FocusHF5139	CIRBP	1153	NM_001300829	4	+	0.198837	1.53781	+
7069	HG-FocusHF8685	BNIP3	664	NM_004052	4	+	0.588706	1.53895	+
3488	HG-FocusHF4589	SRP14	6727	NM_001309434	4	+	-0.774273	1.5431	+
8083	HG-FocusHF988	ZNF638	27332	NM_014497	4	+	0.262922	1.54316	+
5983	HG-FocusHF7449	ITPKA	3706	NM_002220	1	+	-1.15625	1.54474	+
2156	HG-FocusHF3016	RBKS	64080	NM_001287580	2	+	0.562729	1.54636	+
414	HG-FocusHF10474	PLD1	5337	NM_002662	3	+	-0.270656	1.54683	+
3520	HG-FocusHF4626	CHST7	56548	NM_019886	2	+	-0.0886345	1.54732	+
757	HG-FocusHF1366	THBD	7056	NM_000361	2	+	0.574219	1.54822	+
5027	HG-FocusHF6356	TRPA1	8989	NM_007332	2	+	-0.430574	1.54888	+
427	HG-FocusHF10489	KCNJ12	3768	NM_021012	2	+	-0.599241	1.55028	+
876	HG-FocusHF1509	ALDH2	217	NM_000690	3	+	-1.18	1.55131	+
7225	HG-FocusHF8861	ARL6IP5	10550	NM_006407	4	+	1.46424	1.55207	+
1207	HG-FocusHF1911	RGS6	9628	NM_004296	2	+	2.75015	1.5524	+
4574	HG-FocusHF5834	MATN2	4147	NM_002380	2	+	-0.0200001	1.55426	+
252	HG-FocusHF10277	MAP3K8	1326	NM_005204	3	+	1.95812	1.55538	+
6755	HG-FocusHF833	FOSL1	8061	NM_005438	2	+	-0.338056	1.55974	+
2166	HG-FocusHF303	NAP1L1	4673	NM_004537	4	+	1.23247	1.56103	+
7505	HG-FocusHF9194	NUMB	8650	NM_003744	3	+	-0.252567	1.56149	+
3455	HG-FocusHF4549	IL17RB	55540	NM_018725	3	+	-0.936982	1.56244	+
7552	HG-FocusHF925	POLI	11201	NM_001351632	3	+	0.192856	1.56388	+
5080	HG-FocusHF6417	ATP6V1C1	528	NM_001695	3	+	0.419207	1.56495	+
3315	HG-FocusHF4389	NDUFC1	4717	NM_001184991	4	+	0.31019	1.56606	+
6323	HG-FocusHF7829	TMEM8B	51754	NM_001042590	3	+	0.0701845	1.56698	+
6132	HG-FocusHF7612	PER1	5187	NM_002616	3	+	0.123843	1.57025	+
3805	HG-FocusHF4945	PTPRZ1	5803	NM_002851	2	+	-0.0660991	1.57069	+
2083	HG-FocusHF2925	CRBN	51185	NM_016302	3	+	0.39247	1.5709	+
2583	HG-FocusHF3542	VDAC3	7419	NM_001135694	4	+	0.844409	1.57099	+
8017	HG-FocusHF9809	PPP1CB	5500	NM_002709	4	+	-0.368673	1.5716	+
647	HG-FocusHF1239	DUSP5	1847	NM_004419	4	+	0.636214	1.57317	+
6387	HG-FocusHF7916	TPPP	11076	NM_007030	2	+	0.33109	1.57399	+
3090	HG-FocusHF4123	TJP2	9414	NM_001170416	4	+	0.0102538	1.57456	+
1175	HG-FocusHF1870	EPS8	2059	NM_004447	3	+	-0.408432	1.57481	+
1125	HG-FocusHF1806	SNX2	6643	NM_001278199	4	+	0.64383	1.57638	+
6656	HG-FocusHF8217	FBXO22	26263	NM_147188	2	+	-0.878996	1.5782	+
272	HG-FocusHF10300	SH3BGR	6450	NM_007341	2	+	1.23998	1.57858	+
1301	HG-FocusHF2014	CA8	767	NM_001321838	2	+	2.04791	1.58192	+
7286	HG-FocusHF8944	PLA2G6	8398	NM_003560	2	+	0.233196	1.58498	+
3613	HG-FocusHF4728	ANXA11	311	NM_145869	4	+	0.365475	1.58581	+
7945	HG-FocusHF971	CD44	960	NM_001202555	3	+	0.404468	1.58735	+
1886	HG-FocusHF2701	MT1X	4501	NM_005952	3	+	-0.54266	1.58969	+
5384	HG-FocusHF678	HSD17B14	51171	NM_016246	2	+	1.40036	1.59074	+
6335	HG-FocusHF7842	RPL30	6156	NM_000989	4	+	0.905673	1.59091	+
2457	HG-FocusHF3391	ZNF214	7761	NM_013249	2	+	1.12184	1.59156	+
6194	HG-FocusHF7685	ETAA1	54465	NM_019002	3	+	-1.37403	1.59284	+
7652	HG-FocusHF9360	NR3C1	2908	NM_001024094	4	+	1.32506	1.59835	+
6891	HG-FocusHF8479	EIF1B	10289	NM_005875	4	+	0.698145	1.59855	+
2089	HG-FocusHF2932	SSTR4	6754	NM_001052	1	+	0.381959	1.59899	+
4325	HG-FocusHF5545	KCNB1	3745	NM_004975	2	+	0.411322	1.60288	+
537	HG-FocusHF1128	CXCL1	2919	NM_001511	2	+	0.834655	1.60433	+
5079	HG-FocusHF6415	ZNF267	10308	NM_001265588	3	+	1.99403	1.6056	+
7113	HG-FocusHF8728	RPS27L	51065	NM_015920	4	+	1.30082	1.60909	+
5591	HG-FocusHF7013	GOLGA7	51125	NM_001002296	4	+	0.177828	1.60932	+
3687	HG-FocusHF4814	LTBR	4055	NM_002342	2	+	-0.200246	1.61076	+
4625	HG-FocusHF5890	HOXB2	3212	NM_002145	2	+	-1.09392	1.61206	+
284	HG-FocusHF10316	MOGS	7841	NM_006302	3	+	-0.732289	1.61289	+
258	HG-FocusHF10284	CPM	1368	NM_001874	2	+	-0.466808	1.61366	+
5841	HG-FocusHF7283	TRIP10	9322	NM_001288962	3	+	0.0876363	1.61459	+
4145	HG-FocusHF5340	ZMAT3	64393	NM_152240	4	+	-0.00908214	1.61516	+
5727	HG-FocusHF7159	ZNF133	7692	NM_001352464	3	+	0.544548	1.61644	+
6993	HG-FocusHF8597	B4GALT3	8703	NM_003779	4	+	0.760385	1.61672	+
4598	HG-FocusHF5861	IFNGR1	3459	NM_000416	4	+	0.39727	1.61767	+
7387	HG-FocusHF906	THRA	7067	NM_003250	2	+	1.16157	1.61883	+
5907	HG-FocusHF7368	PITPNC1	26207	NM_181671	3	+	0.632479	1.62008	+
2958	HG-FocusHF3974	PLA2G4C	8605	NM_001159323	2	+	1.59646	1.62319	+
2001	HG-FocusHF2836	SIX6	4990	NM_007374	2	+	1.45719	1.62349	+
5945	HG-FocusHF7409	PDLIM4	8572	NM_003687	2	+	0.117177	1.6246	+
5416	HG-FocusHF6814	CHAT	1103	NM_001142933	2	+	0.0323105	1.62854	+
893	HG-FocusHF153	ZNF395	55893	NM_018660	3	+	-0.205284	1.62907	+
2298	HG-FocusHF3201	AP1S1	1174	NM_001283	3	+	-0.137596	1.63063	+
7906	HG-FocusHF9664	PTPRO	5800	NM_030671	3	+	-0.449877	1.63147	+
7139	HG-FocusHF8760	STAU1	6780	NM_017453	4	+	1.02443	1.6343	+
2376	HG-FocusHF3292	CR2	1380	NM_001006658	3	+	-1.32585	1.63824	+
1557	HG-FocusHF2316	HOXC13	3229	NM_017410	1	+	-0.355215	1.63836	+
6633	HG-FocusHF8187	CDO1	1036	NM_001801	2	+	0.442744	1.63999	+
3658	HG-FocusHF4779	ALCAM	214	NM_001627	4	+	1.69394	1.6414	+
2363	HG-FocusHF3279	CDK5RAP3	80279	NM_001278216	4	+	-0.0720982	1.64295	+
2115	HG-FocusHF2962	UBR5	51366	NM_015902	4	+	0.893952	1.64564	+
5810	HG-FocusHF725	TMEM59	9528	NM_004872	4	+	2.19405	1.64597	+
7556	HG-FocusHF9255	SLC9A5	6553	NM_004594	2	+	0.497508	1.64854	+
4250	HG-FocusHF5464	EREG	2069	NM_001432	2	+	1.67853	1.64888	+
7753	HG-FocusHF9480	ARID3A	1820	NM_005224	4	+	0.838323	1.65122	+
7453	HG-FocusHF9130	WNT11	7481	NM_004626	1	+	2.94217	1.65244	+
4958	HG-FocusHF6276	TESK2	10420	NM_007170	3	+	0.666181	1.65477	+
7621	HG-FocusHF9327	MGAT1	4245	NM_002406	3	+	1.8287	1.6582	+
8160	HG-FocusHF9980	AP3S2	10239	NM_005829	4	+	-0.802001	1.6596	+
4239	HG-FocusHF5448	SNX3	8724	NM_003795	4	+	0.0489368	1.6599	+
5630	HG-FocusHF7053	BTF3	689	NM_001037637	4	+	-0.640388	1.66121	+
4600	HG-FocusHF5863	PMPCB	9512	NM_004279	4	+	0.892607	1.6616	+
3068	HG-FocusHF4098	ORC3	23595	NM_181837	4	+	0.410135	1.66373	+
2454	HG-FocusHF3389	STAT1	6772	NM_007315	4	+	-0.178114	1.66776	+
871	HG-FocusHF1502	CHRNA3	1136	NM_000743	1	+	0.882007	1.66782	+
5671	HG-FocusHF7098	IRX4	50805	NM_001278635	1	+	1.19802	1.6707	+
7458	HG-FocusHF9139	TPD52L1	7164	NM_001003395	2	+	1.92522	1.67146	+
723	HG-FocusHF1325	HMOX1	3162	NM_002133	3	+	1.98961	1.67349	+
5925	HG-FocusHF7387	BSN	8927	NM_003458	1	+	0.943673	1.67369	+
2675	HG-FocusHF3643	ADCY8	114	NM_001115	2	+	1.80926	1.675	+
8105	HG-FocusHF9910	IL15RA	3601	NM_001351095	2	+	-0.258388	1.67521	+
4636	HG-FocusHF5902	MLNR	2862	NM_001507	1	+	1.49182	1.68011	+
1480	HG-FocusHF2233	CDH2	1000	NM_001792	2	+	0.309925	1.6828	+
7275	HG-FocusHF8931	DRD2	1813	NM_000795	1	+	2.53622	1.68696	+
644	HG-FocusHF1236	SLC26A10	65012	NM_133489	2	+	0.248609	1.68908	+
4126	HG-FocusHF5317	KCNH6	81033	NM_030779	2	+	0.757729	1.69001	+
6011	HG-FocusHF7480	NEFL	4747	NM_006158	2	+	0.28992	1.69142	+
7985	HG-FocusHF9767	KCNJ5	3762	NM_001354169	1	+	1.07196	1.69209	+
6926	HG-FocusHF8520	YME1L1	10730	NM_139312	4	+	0.457659	1.69226	+
4815	HG-FocusHF6114	KDM5B	10765	NM_006618	3	+	-0.0103166	1.69361	+
2139	HG-FocusHF2995	ZNF12	7559	NM_016265	3	+	-0.110767	1.69446	+
5835	HG-FocusHF7276	CAV1	857	NM_001172895	3	+	1.15053	1.69732	+
4776	HG-FocusHF6073	LGR4	55366	NM_018490	2	+	-0.254985	1.69929	+
4203	HG-FocusHF5409	TYRO3	7301	NM_006293	1	+	0.621524	1.7002	+
676	HG-FocusHF1272	EEF2	1938	NM_001961	4	+	-1.45933	1.70541	+
4573	HG-FocusHF5833	RPL38	6169	NM_000999	4	+	-0.676179	1.70663	+
7227	HG-FocusHF8865	SSTR2	6752	NM_001050	3	+	0.463175	1.70928	+
5795	HG-FocusHF7234	OSBP2	23762	NM_001282741	1	+	0.541654	1.7096	+
5513	HG-FocusHF6927	KLK10	5655	NM_002776	1	+	2.40078	1.71244	+
3479	HG-FocusHF4579	CLDN6	9074	NM_021195	1	+	0.0448465	1.71272	+
1902	HG-FocusHF2718	STOML1	9399	NM_001324229	3	+	2.18585	1.71808	+
4286	HG-FocusHF5505	MPP1	4354	NM_001166462	3	+	-0.832376	1.71896	+
1907	HG-FocusHF2723	ANKRD11	29123	NM_013275	3	+	-1.73568	1.7216	+
1417	HG-FocusHF2157	SRP72	6731	NM_006947	4	+	0.671754	1.72238	+
6114	HG-FocusHF7589	JARID2	3720	NM_004973	4	+	-0.540765	1.72334	+
4236	HG-FocusHF5445	FAU	2197	NM_001997	4	+	0.655602	1.72602	+
901	HG-FocusHF1539	GABARAP	11337	NM_007278	4	+	0.779433	1.72875	+
4354	HG-FocusHF5576	SERPINI1	5274	NM_005025	3	+	1.99925	1.73015	+
1786	HG-FocusHF2581	HS3ST3B1	9953	NM_006041	2	+	0.6358	1.73035	+
1253	HG-FocusHF1967	AHR	196	NM_001621	3	+	-1.37707	1.73077	+
1380	HG-FocusHF2113	NNAT	4826	NM_005386	2	+	0.990892	1.73376	+
6395	HG-FocusHF7926	PTTG1IP	754	NM_004339	4	+	-0.776162	1.73814	+
2697	HG-FocusHF367	LTA4H	4048	NM_000895	4	+	0.450934	1.73855	+
7454	HG-FocusHF9131	RB1	5925	NM_000321	3	+	0.534616	1.73937	+
1939	HG-FocusHF2759	SRSF11	9295	NM_001350615	4	+	0.47332	1.74008	+
3525	HG-FocusHF4631	ALOX15	246	NM_001140	1	+	0.462393	1.74415	+
4890	HG-FocusHF62	SLC1A6	6511	NM_001272087	1	+	0.991555	1.74473	+
2153	HG-FocusHF3011	CDKN2C	1031	NM_001262	3	+	-0.537092	1.74888	+
1576	HG-FocusHF2339	EIF3H	8667	NM_003756	4	+	0.568473	1.74992	+
8046	HG-FocusHF984	FUT9	10690	NM_006581	1	+	1.25967	1.75013	+
4829	HG-FocusHF613	PDPK1	5170	NM_002613	3	+	0.337124	1.7545	+
7032	HG-FocusHF864	UBAP1	51271	NM_001171203	3	+	0.613555	1.75678	+
3208	HG-FocusHF4262	GTPBP1	9567	NM_004286	1	+	-0.00640379	1.75759	+
2695	HG-FocusHF3667	IDS	3423	NM_000202	4	+	1.56325	1.7595	+
4106	HG-FocusHF5293	GGA1	26088	NM_001172688	4	+	1.13243	1.76	+
3212	HG-FocusHF4266	HIPK2	28996	NM_022740	3	+	0.543164	1.76315	+
246	HG-FocusHF10270	PDCD6IP	10015	NM_013374	4	+	-0.223194	1.76606	+
3293	HG-FocusHF4360	TSPAN12	23554	NM_012338	3	+	-0.25142	1.76709	+
1632	HG-FocusHF2401	BMP3	651	NM_001201	2	+	1.93208	1.76734	+
5305	HG-FocusHF669	CA3	761	NM_005181	2	+	1.33207	1.76761	+
6187	HG-FocusHF7679	RNF7	9616	NM_014245	4	+	0.456004	1.76866	+
49	HG-FocusHF10052	CNOT2	4848	NM_001199303	4	+	-0.193752	1.77065	+
5953	HG-FocusHF7417	MTMR3	8897	NM_021090	3	+	-0.112002	1.77069	+
7222	HG-FocusHF8859	TNNI3	7137	NM_000363	2	+	1.01708	1.77884	+
7822	HG-FocusHF9558	RHOB	388	NM_004040	3	+	0.279386	1.77929	+
7928	HG-FocusHF9690	SLC35A1	10559	NM_006416	3	+	0.322246	1.77933	+
1123	HG-FocusHF1804	RAB4B	53916	NM_016154	2	+	0.491302	1.78081	+
2742	HG-FocusHF3721	SEMA6C	10500	NM_030913	1	+	0.0804776	1.78154	+
3299	HG-FocusHF437	GALNS	2588	NM_001323544	2	+	0.464817	1.78476	+
1329	HG-FocusHF2049	CD2AP	23607	NM_012120	4	+	-0.530218	1.78788	+
7027	HG-FocusHF8635	XPC	7508	NM_004628	4	+	1.0866	1.78844	+
4372	HG-FocusHF5596	TIMM9	26520	NM_012460	4	+	1.61045	1.79178	+
898	HG-FocusHF1534	IVNS1ABP	10625	NM_006469	4	+	-0.0519295	1.79365	+
7856	HG-FocusHF96	PAK4	10298	NM_005884	3	+	-1.20581	1.79593	+
6455	HG-FocusHF7993	TNFSF12	8742	NM_003809	1	+	1.27805	1.79633	+
4251	HG-FocusHF5465	LRP2	4036	NM_004525	2	+	0.992664	1.79646	+
4402	HG-FocusHF563	DUSP3	1845	NM_004090	3	+	0.312964	1.79723	+
433	HG-FocusHF10496	RGS19	10287	NM_005873	4	+	-0.818827	1.79741	+
5934	HG-FocusHF7399	CAPZB	832	NM_001206541	4	+	-0.402046	1.80102	+
1756	HG-FocusHF2545	AMPD2	271	NM_004037	4	+	0.489391	1.80219	+
6806	HG-FocusHF8385	HILPDA	29923	NM_013332	4	+	0.736928	1.80223	+
5501	HG-FocusHF6911	EPO	2056	NM_000799	1	+	1.92822	1.80245	+
1143	HG-FocusHF1829	TRADD	8717	NM_001323552	3	+	1.23893	1.80346	+
5843	HG-FocusHF7286	MAF	4094	NM_001031804	2	+	1.72057	1.80371	+
4094	HG-FocusHF5277	ELF4	2000	NM_001421	4	+	-0.674187	1.80464	+
5815	HG-FocusHF7257	IRAK3	11213	NM_007199	2	+	-1.28913	1.80942	+
3149	HG-FocusHF4193	PTPRN2	5799	NM_001308268	1	+	2.59435	1.81339	+
7261	HG-FocusHF8913	OLFM1	10439	NM_001282611	1	+	1.77976	1.816	+
1360	HG-FocusHF2086	QARS1	5859	NM_005051	4	+	0.918114	1.81608	+
1978	HG-FocusHF2804	HSF4	3299	NM_001040667	1	+	0.952496	1.81779	+
1976	HG-FocusHF2802	TNFSF9	8744	NM_003811	4	+	1.11199	1.82234	+
3040	HG-FocusHF4065	CABP1	9478	NM_031205	2	+	0.125552	1.82607	+
946	HG-FocusHF1596	ITGA7	3679	NM_002206	1	+	2.35135	1.8344	+
7953	HG-FocusHF9722	DUSP6	1848	NM_001946	2	+	1.21796	1.83462	+
5000	HG-FocusHF6321	VEGFA	7422	NM_003376	4	+	0.935316	1.83714	+
4482	HG-FocusHF5720	SF3B1	23451	NM_001308824	4	+	-0.231816	1.83731	+
1720	HG-FocusHF25	RAPGEF6	51735	NM_016340	3	+	-0.607983	1.83883	+
4764	HG-FocusHF6056	GRK5	2869	NM_005308	4	+	-0.381101	1.84058	+
4618	HG-FocusHF5883	NPR2	4882	NM_003995	2	+	0.789894	1.84427	+
294	HG-FocusHF10326	TRAFD1	10906	NM_001143906	4	+	-0.371713	1.84657	+
3082	HG-FocusHF4115	ICAM5	7087	NM_003259	2	+	1.38847	1.84935	+
6984	HG-FocusHF8587	ATP6V1G1	9550	NM_004888	4	+	0.894906	1.85008	+
4917	HG-FocusHF6230	ST3GAL1	6482	NM_003033	2	+	0.468347	1.85363	+
2334	HG-FocusHF3241	ZNF195	7748	NM_001256824	4	+	-0.79421	1.85374	+
4857	HG-FocusHF6162	ADAMTS5	11096	NM_007038	2	+	-0.52326	1.85776	+
1551	HG-FocusHF2310	PCSK6	5046	NM_138324	1	+	0.0212072	1.86363	+
6836	HG-FocusHF8418	TNFRSF9	3604	NM_001561	3	+	0.312451	1.86652	+
4064	HG-FocusHF5236	KCNAB3	9196	NM_004732	2	+	-0.385713	1.8669	+
7627	HG-FocusHF9332	MN1	4330	NM_002430	1	+	0.105468	1.86885	+
1569	HG-FocusHF233	VAMP3	9341	NM_004781	3	+	1.09578	1.86925	+
7168	HG-FocusHF8791	COX15	1355	NM_078470	4	+	-0.119733	1.86957	+
2726	HG-FocusHF3704	HS3ST2	9956	NM_006043	3	+	1.7576	1.87283	+
5754	HG-FocusHF7189	AFF1	4299	NM_005935	4	+	-0.318957	1.87339	+
1157	HG-FocusHF1847	LY75	4065	NM_002349	3	+	1.92234	1.87505	+
856	HG-FocusHF1485	VPS33B	26276	NM_018668	4	+	1.69	1.87855	+
4555	HG-FocusHF5811	SLC25A14	9016	NM_001282197	3	+	0.00767058	1.88027	+
1920	HG-FocusHF2738	ZNF225	7768	NM_001321685	2	+	-0.39914	1.88139	+
3353	HG-FocusHF4429	CD82	3732	NM_002231	3	+	-0.802343	1.88374	+
3745	HG-FocusHF4881	PLAGL1	5325	NM_001317162	3	+	1.56674	1.88782	+
6711	HG-FocusHF8279	CXCL14	9547	NM_004887	2	+	0.887357	1.88828	+
7922	HG-FocusHF9683	RND2	8153	NM_005440	2	+	0.692211	1.8901	+
410	HG-FocusHF1047	LIN7A	8825	NM_004664	3	+	-0.922877	1.89049	+
7248	HG-FocusHF8896	ADRB2	154	NM_000024	3	+	0.686927	1.89056	+
681	HG-FocusHF1280	STXBP3	6814	NM_007269	3	+	0.380641	1.89155	+
4923	HG-FocusHF6237	SLC38A3	10991	NM_006841	1	+	1.14594	1.89294	+
2600	HG-FocusHF3562	CYP1A1	1543	NM_001319217	2	+	1.04037	1.89663	+
4935	HG-FocusHF6248	GAS2	2620	NM_001351224	3	+	0.131104	1.90179	+
1183	HG-FocusHF188	SPAG4	6676	NM_001317931	3	+	0.631968	1.90348	+
7323	HG-FocusHF8991	CSNK1G2	1455	NM_001319	4	+	0.201566	1.90414	+
3610	HG-FocusHF4724	NPR1	4881	NM_000906	2	+	1.65557	1.90488	+
2917	HG-FocusHF3924	FLNC	2318	NM_001458	2	+	1.01733	1.90756	+
6646	HG-FocusHF8203	PRKCB	5579	NM_002738	4	+	0.047716	1.90872	+
5724	HG-FocusHF7155	ACTN2	88	NM_001278344	2	+	0.851423	1.90874	+
3717	HG-FocusHF4846	PELI1	57162	NM_020651	4	+	0.656684	1.90928	+
4032	HG-FocusHF520	MAP2K6	5608	NM_001330450	3	+	-0.154484	1.91222	+
963	HG-FocusHF1615	CAPZA1	829	NM_006135	4	+	0.499186	1.91264	+
6907	HG-FocusHF8497	SOX3	6658	NM_005634	2	+	0.118126	1.91271	+
5818	HG-FocusHF726	ACTG1	71	NM_001199954	4	+	-1.22752	1.91807	+
2672	HG-FocusHF3640	FGFR4	2264	NM_213647	2	+	-0.892114	1.92228	+
83	HG-FocusHF10088	CIDEA	1149	NM_001318383	2	+	-1.52992	1.92334	+
7694	HG-FocusHF9410	PFDN5	5204	NM_002624	4	+	0.457404	1.92657	+
4213	HG-FocusHF5419	ATP6V0C	527	NM_001694	4	+	2.13527	1.93501	+
2533	HG-FocusHF3485	BMPR1B	658	NM_001256794	1	+	0.630511	1.93535	+
7596	HG-FocusHF9297	PEX16	9409	NM_004813	4	+	0.811511	1.93675	+
4873	HG-FocusHF6181	SPAG7	9552	NM_004890	4	+	-0.485277	1.93887	+
6471	HG-FocusHF8007	TGFB3	7043	NM_003239	3	+	0.581023	1.93949	+
2797	HG-FocusHF379	HPCAL4	51440	NM_016257	3	+	0.733938	1.94054	+
3548	HG-FocusHF4655	WFDC2	10406	NM_006103	3	+	1.89253	1.94055	+
1420	HG-FocusHF2160	TM7SF3	51768	NM_016551	3	+	-0.396112	1.94177	+
717	HG-FocusHF1318	FBXO7	25793	NM_001257990	4	+	0.0600149	1.94568	+
5037	HG-FocusHF637	PGF	5228	NM_002632	2	+	1.86526	1.94692	+
6801	HG-FocusHF838	ERCC5	2073	NM_000123	3	+	0.335245	1.95046	+
4984	HG-FocusHF6302	IFNAR2	3455	NM_207585	3	+	0.567671	1.9525	+
1325	HG-FocusHF2045	ZFP36L1	677	NM_004926	4	+	0.444936	1.95636	+
788	HG-FocusHF1402	FNTA	2339	NM_002027	4	+	2.2389	1.95653	+
2638	HG-FocusHF3600	RPL37A	6168	NM_000998	4	+	0.578929	1.95765	+
3859	HG-FocusHF5005	PIM2	11040	NM_006875	3	+	1.21325	1.95825	+
7339	HG-FocusHF9006	ANKRA2	57763	NM_023039	3	+	1.59333	1.97012	+
6519	HG-FocusHF8064	B4GALT4	8702	NM_212543	3	+	1.19338	1.97173	+
772	HG-FocusHF1386	USP2	9099	NM_004205	1	+	0.556358	1.97574	+
5118	HG-FocusHF6465	COPB2	9276	NM_004766	4	+	-0.0793023	1.9771	+
7371	HG-FocusHF904	MYCN	4613	NM_001293233	2	+	1.89792	1.9778	+
1612	HG-FocusHF238	TWIST1	7291	NM_000474	2	+	0.794368	1.98122	+
3671	HG-FocusHF4796	DUSP2	1844	NM_004418	4	+	0.307242	1.98836	+
1311	HG-FocusHF2028	KIF1A	547	NM_001330290	2	+	0.0266732	1.98922	+
2721	HG-FocusHF3698	SPTBN4	57731	NM_020971	1	+	0.731318	1.9928	+
1194	HG-FocusHF1894	HS3ST1	9957	NM_005114	2	+	0.413188	1.99503	+
4606	HG-FocusHF5870	IL10RA	3587	NM_001558	3	+	1.12255	1.99895	+
6219	HG-FocusHF7717	KTN1	3895	NM_001271014	4	+	-0.250455	2.00032	+
3652	HG-FocusHF4771	LHPP	64077	NM_022126	2	+	1.73345	2.00468	+
64	HG-FocusHF10069	JUN	3725	NM_002228	3	+	-0.328501	2.00843	+
3442	HG-FocusHF4535	TSPAN2	10100	NM_005725	2	+	1.60958	2.01115	+
2637	HG-FocusHF360	CPLX2	10814	NM_006650	2	+	1.16092	2.01165	+
5838	HG-FocusHF728	OAZ1	4946	NM_004152	4	+	-1.01538	2.01418	+
5399	HG-FocusHF6797	CYTH1	9267	NM_004762	4	+	1.51259	2.01497	+
1635	HG-FocusHF2404	RORB	6096	NM_006914	1	+	0.353695	2.01584	+
1138	HG-FocusHF1821	AMOTL2	51421	NM_016201	1	+	1.46341	2.01705	+
799	HG-FocusHF1415	SOCS1	8651	NM_003745	3	+	1.25113	2.01896	+
1628	HG-FocusHF2397	NCOR2	9612	NM_006312	4	+	0.46739	2.02607	+
815	HG-FocusHF1435	ZNF318	24149	NM_014345	4	+	-0.0915235	2.02651	+
5879	HG-FocusHF7334	TLX3	30012	NM_021025	2	+	0.841458	2.03079	+
1851	HG-FocusHF2659	INSIG1	3638	NM_198337	4	+	0.250648	2.03304	+
7479	HG-FocusHF9164	USH1C	10083	NM_153676	2	+	-0.24252	2.03583	+
3883	HG-FocusHF5035	RBMXL2	27288	NM_014469	2	+	0.933239	2.03935	+
5729	HG-FocusHF7160	LASP1	3927	NM_006148	4	+	0.894073	2.04222	+
2398	HG-FocusHF3319	ABCD1	215	NM_000033	2	+	-0.0997187	2.04439	+
5908	HG-FocusHF7369	MMP14	4323	NM_004995	3	+	0.837158	2.04648	+
5516	HG-FocusHF693	OGA	10724	NM_012215	4	+	0.95137	2.04963	+
1695	HG-FocusHF2469	PABPC3	5042	NM_030979	4	+	-0.44556	2.05271	+
3190	HG-FocusHF4243	GADD45A	1647	NM_001924	4	+	0.832573	2.05575	+
4560	HG-FocusHF5820	GNMT	27232	NM_018960	1	+	0.339624	2.06472	+
3127	HG-FocusHF4167	FARP1	10160	NM_005766	2	+	-1.17858	2.06661	+
1659	HG-FocusHF2430	SNAPC2	6618	NM_003083	3	+	1.18515	2.0706	+
3423	HG-FocusHF4515	CNTNAP1	8506	NM_003632	3	+	0.175936	2.07857	+
2094	HG-FocusHF2937	SLC35E3	55508	NM_018656	3	+	0.562804	2.07959	+
5456	HG-FocusHF686	SFRP4	6424	NM_003014	2	+	-0.741854	2.08235	+
3435	HG-FocusHF4527	ZNF580	51157	NM_016202	3	+	1.34119	2.08419	+
2113	HG-FocusHF2960	EFCAB2	84288	NM_001143943	3	+	-1.05675	2.08471	+
2041	HG-FocusHF2879	TCIRG1	10312	NM_001351059	4	+	-0.275524	2.08728	+
1846	HG-FocusHF2650	ETV6	2120	NM_001987	3	+	-1.94464	2.09417	+
2350	HG-FocusHF3260	PORCN	64840	NM_203475	2	+	1.83532	2.09433	+
3075	HG-FocusHF4107	KCMF1	56888	NM_020122	4	+	0.3894	2.09653	+
6825	HG-FocusHF8405	TRPC1	7220	NM_001251845	2	+	0.606878	2.09717	+
2601	HG-FocusHF3563	PDX1	3651	NM_000209	1	+	0.408569	2.1278	+
7806	HG-FocusHF9538	PHF11	51131	NM_001040443	4	+	0.16116	2.13309	+
517	HG-FocusHF1104	CLDN5	7122	NM_001130861	1	+	1.80987	2.13617	+
3303	HG-FocusHF4375	BTG2	7832	NM_006763	4	+	2.03584	2.13953	+
69	HG-FocusHF10074	ITGB8	3696	NM_002214	3	+	1.7933	2.14413	+
6185	HG-FocusHF7677	ZFP36	7538	NM_003407	3	+	0.690757	2.14866	+
5385	HG-FocusHF6780	RGS16	6004	NM_002928	3	+	-0.421461	2.15518	+
2009	HG-FocusHF2843	TPMT	7172	NM_001346817	1	+	0.258883	2.16237	+
225	HG-FocusHF10246	CCN2	1490	NM_001901	1	+	1.74529	2.16518	+
132	HG-FocusHF10138	PMAIP1	5366	NM_021127	4	+	1.11269	2.17093	+
1163	HG-FocusHF1855	SHOX2	6474	NM_003030	2	+	-0.0862862	2.17353	+
7210	HG-FocusHF8843	BCKDHA	593	NM_000709	3	+	0.0122328	2.18289	+
7461	HG-FocusHF9142	GPR88	54112	NM_022049	2	+	0.849528	2.18462	+
7710	HG-FocusHF9426	IFIH1	64135	NM_022168	4	+	-0.235036	2.18817	+
24	HG-FocusHF10025	LRPAP1	4043	NM_002337	3	+	1.06951	2.18975	+
3029	HG-FocusHF4053	ADD2	119	NM_017482	2	+	1.0741	2.2011	+
1663	HG-FocusHF2434	ICAM4	3386	NM_001544	2	+	-0.655387	2.20559	+
7231	HG-FocusHF8869	RIT1	6016	NM_006912	3	+	-0.802394	2.21846	+
6365	HG-FocusHF7884	TPM3	7170	NM_152263	2	+	-0.12578	2.21983	+
2463	HG-FocusHF3400	RASGRP1	10125	NM_005739	4	+	0.969644	2.22281	+
3728	HG-FocusHF4859	DOCK1	1793	NM_001290223	2	+	0.400581	2.23048	+
4944	HG-FocusHF6260	NARF	26502	NM_031968	4	+	0.542122	2.23322	+
4698	HG-FocusHF5972	S100A6	6277	NM_014624	3	+	-0.412077	2.23714	+
5467	HG-FocusHF6873	DKK2	27123	NM_014421	2	+	-0.283897	2.2563	+
5681	HG-FocusHF7112	CADM1	23705	NM_001301043	3	+	0.652878	2.26083	+
5739	HG-FocusHF7172	MAP3K13	9175	NM_004721	2	+	1.508	2.26139	+
3447	HG-FocusHF4540	ENTPD5	957	NM_001321988	2	+	0.495928	2.26481	+
7641	HG-FocusHF9349	CELSR1	9620	NM_014246	2	+	0.963995	2.26954	+
3641	HG-FocusHF4760	ANPEP	290	NM_001150	1	+	0.751441	2.27211	+
3168	HG-FocusHF4218	MYL6B	140465	NM_001199629	4	+	-0.436693	2.27485	+
1058	HG-FocusHF1727	COX4I1	1327	NM_001861	4	+	1.14355	2.28093	+
2392	HG-FocusHF3312	COX5A	9377	NM_004255	4	+	0.253467	2.28863	+
376	HG-FocusHF10427	FAM117A	81558	NM_030802	4	+	1.11878	2.29346	+
4988	HG-FocusHF6307	XRCC1	7515	NM_006297	4	+	0.107781	2.2982	+
1581	HG-FocusHF2343	CSRP2	1466	NM_001321	2	+	-1.40578	2.30438	+
1478	HG-FocusHF2230	RNASET2	8635	NM_003730	4	+	0.549914	2.3077	+
812	HG-FocusHF1430	VAMP4	8674	NM_003762	3	+	1.06425	2.30783	+
1040	HG-FocusHF1703	CD44	960	NM_001202555	4	+	0.819504	2.3093	+
7668	HG-FocusHF9380	UBE2Q1	55585	NM_017582	4	+	1.68388	2.31333	+
1501	HG-FocusHF2255	SLC39A1	27173	NM_014437	3	+	0.891281	2.31396	+
521	HG-FocusHF1109	SOX9	6662	NM_000346	3	+	0.183853	2.31955	+
4409	HG-FocusHF5639	ATP8B1	5205	NM_005603	3	+	0.183893	2.32166	+
2913	HG-FocusHF392	BTG1	694	NM_001731	4	+	1.30218	2.33166	+
3288	HG-FocusHF4353	PLOD1	5351	NM_001316320	4	+	0.344728	2.33496	+
5472	HG-FocusHF6879	CSNK2A2	1459	NM_001896	4	+	0.448939	2.33655	+
4222	HG-FocusHF5427	RANBP9	10048	NM_005493	4	+	0.891254	2.34342	+
5964	HG-FocusHF743	CTNNBIP1	56998	NM_020248	3	+	2.02194	2.34546	+
7718	HG-FocusHF9436	PGLS	25796	NM_012088	4	+	1.5437	2.35199	+
918	HG-FocusHF1561	GDI1	2664	NM_001493	4	+	0.938939	2.35989	+
3448	HG-FocusHF4541	FGF14	2259	NM_175929	1	+	-0.412958	2.36248	+
4515	HG-FocusHF5762	PPAN-P2RY11	692312	NM_001198690	2	+	-0.68116	2.36561	+
6758	HG-FocusHF8333	SNAP23	8773	NM_003825	4	+	0.516513	2.38058	+
5750	HG-FocusHF7184	ITM2B	9445	NM_021999	3	+	0.98291	2.39063	+
7905	HG-FocusHF9663	RAX	30062	NM_013435	1	+	1.4022	2.39824	+
1558	HG-FocusHF2318	TNFAIP3	7128	NM_001270508	4	+	0.647045	2.40208	+
877	HG-FocusHF1511	OFD1	8481	NM_001330210	3	+	0.236101	2.40386	+
211	HG-FocusHF1023	UCP2	7351	NM_003355	4	+	0.160615	2.41021	+
3689	HG-FocusHF4816	SMARCC2	6601	NM_001330288	4	+	-0.00233224	2.41509	+
7288	HG-FocusHF8947	MMP15	4324	NM_002428	1	+	-0.44402	2.42397	+
4758	HG-FocusHF605	MAN2B1	4125	NM_000528	4	+	0.988195	2.42645	+
6617	HG-FocusHF8170	VILL	50853	NM_015873	1	+	0.44092	2.42896	+
1276	HG-FocusHF1990	TNFRSF10B	8795	NM_003842	4	+	0.528556	2.43409	+
4131	HG-FocusHF5323	ZNF277	11179	NM_021994	4	+	1.0282	2.44257	+
1620	HG-FocusHF2388	CYP27A1	1593	NM_000784	2	+	1.13274	2.4456	+
3522	HG-FocusHF4628	NPHP1	4867	NM_207181	2	+	1.18302	2.44763	+
5765	HG-FocusHF720	FUCA1	2517	NM_000147	3	+	1.60901	2.4525	+
5299	HG-FocusHF6683	NUMA1	4926	NM_001286561	2	+	-0.00357093	2.46004	+
7699	HG-FocusHF9415	COPB1	1315	NM_016451	4	+	0.950019	2.46436	+
1738	HG-FocusHF2523	POMT1	10585	NM_007171	2	+	-0.138897	2.46931	+
7686	HG-FocusHF9401	TK2	7084	NM_004614	2	+	0.644823	2.4782	+
3994	HG-FocusHF5158	PRRX2	51450	NM_016307	1	+	1.65725	2.49499	+
2519	HG-FocusHF347	ADAM30	11085	NM_021794	2	+	0.330876	2.50201	+
6313	HG-FocusHF7818	MMP25	64386	NM_022468	2	+	2.83141	2.51245	+
7307	HG-FocusHF8968	WNT10B	7480	NM_003394	2	+	0.631032	2.52502	+
3826	HG-FocusHF4968	SSPN	8082	NM_005086	2	+	0.327239	2.52834	+
7558	HG-FocusHF9257	MT3	4504	NM_005954	2	+	0.184248	2.53326	+
7859	HG-FocusHF9601	GADD45B	4616	NM_015675	4	+	1.31481	2.55798	+
2316	HG-FocusHF322	BIRC3	330	NM_001165	4	+	1.28772	2.55845	+
4490	HG-FocusHF5728	PLCD1	5333	NM_001130964	1	+	1.51511	2.55928	+
4422	HG-FocusHF5654	HERC5	51191	NM_016323	4	+	-1.30208	2.56196	+
3480	HG-FocusHF458	PPME1	51400	NM_001271593	4	+	0.362432	2.56198	+
3581	HG-FocusHF4696	SCARB1	949	NM_005505	4	+	0.260649	2.58763	+
4878	HG-FocusHF6187	GMIP	51291	NM_016573	3	+	0.75918	2.60285	+
1099	HG-FocusHF1777	APLP1	333	NM_001024807	1	+	1.94096	2.6031	+
3726	HG-FocusHF4857	GSN	2934	NM_000177	3	+	-0.758513	2.60696	+
3020	HG-FocusHF4044	DHRS3	9249	NM_004753	2	+	0.839385	2.6092	+
5129	HG-FocusHF6476	GOLGA2	2801	NM_004486	3	+	0.14221	2.61427	+
504	HG-FocusHF1085	TGIF1	7050	NM_170695	2	+	-0.4871	2.62539	+
7305	HG-FocusHF8966	TNIP1	10318	NM_006058	4	+	0.723436	2.64485	+
943	HG-FocusHF1592	RCBTB2	1102	NM_001352431	4	+	0.707387	2.64918	+
5873	HG-FocusHF7328	HOOK2	29911	NM_013312	1	+	0.171785	2.65581	+
176	HG-FocusHF10189	GFPT2	9945	NM_005110	2	+	0.151551	2.66193	+
1877	HG-FocusHF2690	HMGCL	3155	NM_000191	3	+	0.871577	2.66299	+
3977	HG-FocusHF5142	TFE3	7030	NM_006521	2	+	1.46917	2.67523	+
3871	HG-FocusHF5019	TMC6	11322	NM_001127198	4	+	0.868455	2.68292	+
2471	HG-FocusHF3412	EPB41L3	23136	NM_012307	2	+	1.42186	2.68296	+
6583	HG-FocusHF8132	CAMK2B	816	NM_172078	1	+	0.688897	2.70062	+
3297	HG-FocusHF4367	TXN2	25828	NM_012473	4	+	1.87463	2.70382	+
4469	HG-FocusHF5704	BCL3	602	NM_005178	3	+	1.44916	2.7071	+
5823	HG-FocusHF7264	ACAA1	30	NM_001607	4	+	-0.184793	2.72335	+
2026	HG-FocusHF2860	NDUFB8	4714	NM_005004	4	+	-0.369463	2.72578	+
6059	HG-FocusHF753	RALA	5898	NM_005402	4	+	-0.465732	2.73072	+
2750	HG-FocusHF373	TNFRSF1B	7133	NM_001066	3	+	0.536042	2.73112	+
5063	HG-FocusHF6398	TNFAIP2	7127	NM_006291	4	+	0.974469	2.7461	+
1598	HG-FocusHF2362	TAF10	6881	NM_006284	4	+	0.795924	2.74895	+
2899	HG-FocusHF3903	B4GALT7	11285	NM_007255	3	+	2.05404	2.75882	+
7152	HG-FocusHF8773	DEGS1	8560	NM_001321542	4	+	0.016708	2.76201	+
515	HG-FocusHF1101	ITPR2	3709	NM_002223	3	+	0.5752	2.77453	+
3238	HG-FocusHF4296	MYL12B	103910	NM_001144944	4	+	1.07571	2.81349	+
61	HG-FocusHF10065	HEY2	23493	NM_012259	2	+	0.188606	2.81468	+
7019	HG-FocusHF8627	PLOD2	5352	NM_182943	3	+	-0.228227	2.82843	+
7223	HG-FocusHF886	CHST3	9469	NM_004273	2	+	1.09907	2.83464	+
4304	HG-FocusHF5522	SAT1	6303	NM_002970	4	+	1.46241	2.93961	+
2556	HG-FocusHF3509	SF3A2	8175	NM_007165	4	+	1.7122	2.95741	+
5668	HG-FocusHF7094	CCNG1	900	NM_004060	4	+	0.266414	2.95749	+
5244	HG-FocusHF662	ACADVL	37	NM_001270448	4	+	0.78468	2.97709	+
4191	HG-FocusHF5398	REPIN1	29803	NM_013400	4	+	-0.255582	2.98372	+
5519	HG-FocusHF6933	DKK1	22943	NM_012242	2	+	1.2444	2.98913	+
1090	HG-FocusHF1765	RELN	5649	NM_005045	2	+	-0.131152	3.01004	+
6875	HG-FocusHF8461	ADD1	118	NM_001354758	3	+	-0.0416973	3.02491	+
4596	HG-FocusHF5858	PRDM14	63978	NM_024504	1	+	1.27809	3.04739	+
6465	HG-FocusHF8001	ALAD	210	NM_001003945	3	+	0.828092	3.04841	+
6002	HG-FocusHF7470	FOXD2	2306	NM_004474	2	+	0.763499	3.07179	+
594	HG-FocusHF1187	TAOK3	51347	NM_016281	3	+	1.89862	3.09866	+
2593	HG-FocusHF3555	SEC31A	22872	NM_001318120	4	+	1.34033	3.14518	+
683	HG-FocusHF1282	CHN2	1124	NM_001293080	2	+	-0.597383	3.1729	+
2993	HG-FocusHF4012	GPRC5C	55890	NM_022036	2	+	1.63557	3.22731	+
3232	HG-FocusHF4289	ADAM8	101	NM_001109	3	+	0.886497	3.30926	+
4096	HG-FocusHF528	PBX3	5090	NM_006195	4	+	1.12308	3.31952	+
3391	HG-FocusHF4479	PPP2R5B	5526	NM_006244	3	+	0.325905	3.33636	+
7662	HG-FocusHF9375	APBA3	9546	NM_004886	3	+	0.832664	3.34703	+
6805	HG-FocusHF8383	APBB3	10307	NM_006051	3	+	1.81903	3.44652	+
791	HG-FocusHF1405	EDF1	8721	NM_153200	4	+	1.94641	3.5305	+
4797	HG-FocusHF6098	ORAI3	93129	NM_152288	4	+	0.887738	3.79812	+
5168	HG-FocusHF6524	CDC42	998	NM_001039802	4	+	2.65661	3.804	+
3456	HG-FocusHF455	CES2	8824	NM_003869	3	+	1.2978	4.22392	+
1661	HG-FocusHF2432	MKNK2	2872	NM_199054	4	+	0.225909	4.23135	+
1733	HG-FocusHF2518	PRSS3	5646	NM_002771	2	+	-0.261817	4.26804	+

### Sheet: CGI-
CGI	Entrez	Zcox	Zage	Z
-	81623	-0.00588467	-3.55805
-	9047	1.34008	-3.16359
-	3373	1.65931	-3.13613
-	6536	0.185999	-3.07357
-	6510	-0.425349	-3.00398
-	27306	-2.55087	-2.97734
-	3594	-1.90265	-2.92257
-	10136	-0.150561	-2.84679
-	11172	-0.793267	-2.81028
-	1755	1.0788	-2.78434
-	26278	-0.181873	-2.7591
-	6418	-1.94018	-2.74165
-	1613	-2.75369	-2.74075
-	23404	-1.53376	-2.71139
-	578	-1.17339	-2.67446
-	3375	0.413028	-2.66915
-	5631	-2.24609	-2.65681
-	632	-0.603022	-2.62498
-	2219	0.44952	-2.58118
-	1827	-1.42734	-2.555
-	9402	-0.233892	-2.547
-	5684	-1.37616	-2.5392
-	79366	-1.50536	-2.51399
-	7903	-1.60491	-2.4977
-	207	-1.93941	-2.47407
-	2695	1.28832	-2.46592
-	60491	-1.73638	-2.41807
-	10219	-1.68479	-2.41561
-	1968	-3.41454	-2.38368
-	10001	-1.56283	-2.37386
-	1639	-0.921978	-2.34166
-	54726	0.496992	-2.33823
-	7756	-1.23996	-2.3043
-	1290	-0.839295	-2.26832
-	9947	-0.378734	-2.23472
-	8195	-0.71286	-2.2301
-	10445	-2.0708	-2.21329
-	2158	0.457742	-2.17835
-	6288	-1.22626	-2.17402
-	5194	-2.4687	-2.14509
-	51311	-0.263334	-2.14315
-	10913	0.293923	-2.13306
-	81025	0.24319	-2.12761
-	439	-0.519629	-2.11195
-	3608	-0.282815	-2.10263
-	7464	0.79648	-2.10059
-	55889	1.06131	-2.09076
-	11283	1.09482	-2.08891
-	4637	-1.13893	-2.08716
-	1559	0.814681	-2.08573
-	55922	-0.511174	-2.07253
-	4168	-2.61703	-2.06351
-	57122	-2.04057	-2.063
-	8673	-0.790941	-2.06072
-	27430	0.664949	-2.05633
-	9173	-0.0863649	-2.03601
-	931	-1.97015	-2.03201
-	5676	1.3292	-2.00349
-	672	-1.33025	-2.00184
-	9131	-2.37008	-1.9982
-	9220	-1.386	-1.99613
-	2994	-0.28656	-1.99567
-	3384	-1.05321	-1.98458
-	3059	1.67968	-1.97833
-	5774	1.85286	-1.94602
-	29949	-0.95969	-1.93979
-	9182	-1.45196	-1.93689
-	8477	0.548182	-1.93514
-	9398	-0.947782	-1.93466
-	11332	-1.53303	-1.93343
-	1773	-1.52459	-1.93192
-	2911	2.8498	-1.91961
-	6357	-1.4456	-1.9191
-	5245	-1.30355	-1.90235
-	845	1.25785	-1.90235
-	7306	-0.172073	-1.89964
-	8404	0.836617	-1.88596
-	26998	2.2066	-1.88385
-	3293	0.979663	-1.88359
-	5680	1.1269	-1.87461
-	54209	0.92628	-1.86966
-	51213	-0.787256	-1.86151
-	1269	-0.162032	-1.85579
-	29947	0.318936	-1.84721
-	2488	1.0261	-1.8443
-	4115	0.167131	-1.83478
-	8392	0.793327	-1.83046
-	351	-0.817721	-1.82066
-	6375	0.0418378	-1.82053
-	6623	1.32334	-1.80346
-	9497	0.0610183	-1.79929
-	59344	1.44481	-1.79538
-	5701	-1.04866	-1.79377
-	1479	-0.26527	-1.78695
-	6714	-0.351532	-1.78605
-	10998	-0.518308	-1.78498
-	432	0.532437	-1.78465
-	4842	1.43809	-1.78348
-	2107	-0.14352	-1.77397
-	3932	-0.101703	-1.76652
-	7881	-1.04144	-1.76646
-	50619	-1.53475	-1.763
-	5690	-1.17208	-1.76234
-	3713	0.21924	-1.75358
-	23436	-2.34038	-1.75098
-	10170	-0.660519	-1.74832
-	4973	0.162118	-1.74432
-	26658	-0.914183	-1.74405
-	58985	0.420041	-1.74326
-	10078	-0.405377	-1.74088
-	4608	0.251282	-1.72422
-	3834	-0.147628	-1.71212
-	10603	-0.109357	-1.7113
-	1833	0.277409	-1.70471
-	64129	0.544319	-1.70456
-	4151	0.515621	-1.69666
-	11221	-0.431477	-1.6926
-	56253	-0.752596	-1.68006
-	64816	1.3392	-1.67395
-	10526	-1.48637	-1.67114
-	5617	1.33383	-1.66669
-	57152	1.7087	-1.6531
-	9	0.849959	-1.6434
-	57824	1.51613	-1.64326
-	4778	-0.126386	-1.63701
-	383	0.349031	-1.63448
-	4975	0.451979	-1.63054
-	9586	-0.698781	-1.62669
-	2889	-1.54922	-1.62636
-	7474	-0.59639	-1.62618
-	4100	0.563312	-1.6185
-	1842	0.475032	-1.61678
-	6261	-0.322532	-1.61273
-	7317	-1.37027	-1.59349
-	7462	-1.39052	-1.59144
-	10677	-1.11349	-1.58925
-	10747	1.74884	-1.58794
-	5706	-1.02724	-1.58516
-	1135	-0.2983	-1.58167
-	51438	-1.76827	-1.58098
-	56914	0.982355	-1.5751
-	56980	-0.190949	-1.5742
-	2641	1.1098	-1.57164
-	1588	0.283414	-1.55576
-	3630	1.96304	-1.55061
-	634	1.2478	-1.5446
-	54207	0.201966	-1.54367
-	5121	1.19435	-1.53835
-	54363	-1.53831	-1.52915
-	399	0.310083	-1.52114
-	2986	0.227794	-1.51293
-	10741	-1.25457	-1.50278
-	22802	0.519545	-1.50184
-	9313	0.793386	-1.50138
-	4798	-0.925891	-1.4978
-	2762	-1.03034	-1.49749
-	2838	-1.33147	-1.49209
-	10286	-1.39669	-1.49179
-	744	-0.577512	-1.49029
-	8997	0.330359	-1.48873
-	2244	-0.331244	-1.48522
-	1798	-0.333418	-1.4804
-	3753	-1.2636	-1.47976
-	54576	0.75417	-1.47689
-	6773	-2.10801	-1.46895
-	5273	0.83898	-1.4647
-	1358	1.30242	-1.4618
-	722	-0.486378	-1.45953
-	1821	-0.554177	-1.45628
-	5778	-0.792126	-1.45178
-	59067	1.65301	-1.44318
-	10223	-0.708714	-1.43187
-	59272	0.655459	-1.43039
-	10529	1.49267	-1.41993
-	3560	0.06218	-1.41399
-	1121	-1.5285	-1.40818
-	10332	0.913632	-1.4071
-	5287	-0.806658	-1.40211
-	55801	0.787621	-1.39792
-	4208	-1.06315	-1.39658
-	50615	-0.463936	-1.3956
-	8740	-1.81678	-1.39547
-	5806	0.0522133	-1.39288
-	434	0.545727	-1.39139
-	8581	0.74005	-1.38738
-	3936	-1.09002	-1.38487
-	2892	0.16475	-1.38464
-	6573	-0.87466	-1.38443
-	496	1.90268	-1.37229
-	30814	1.56889	-1.36969
-	6119	-1.08485	-1.36608
-	1621	0.140011	-1.3653
-	2913	0.697684	-1.36465
-	51378	-1.54116	-1.35995
-	8689	1.72724	-1.35885
-	56	-2.87902	-1.35677
-	5406	1.88881	-1.35525
-	3872	1.84935	-1.32893
-	23632	0.684325	-1.32526
-	7356	-2.04888	-1.31901
-	1586	-0.0293876	-1.31823
-	5695	-1.5898	-1.3181
-	3158	1.16069	-1.31624
-	5890	-0.711375	-1.31613
-	5207	-1.07822	-1.31375
-	6337	-0.400302	-1.30989
-	5348	-1.2534	-1.30779
-	2263	0.246751	-1.30559
-	8530	0.992959	-1.30474
-	54514	-1.57239	-1.29879
-	2785	0.478682	-1.29716
-	8838	-0.492007	-1.29626
-	3075	-0.330599	-1.29421
-	7252	-0.500281	-1.28687
-	8668	-1.24574	-1.27997
-	4225	-0.8817	-1.27996
-	6276	1.28822	-1.26937
-	4281	2.95714	-1.26881
-	10944	-1.74092	-1.26486
-	8537	2.0742	-1.26021
-	822	-1.4731	-1.25829
-	114548	0.795465	-1.25606
-	287	-1.63408	-1.25588
-	5876	0.745516	-1.25489
-	7007	0.454342	-1.25466
-	2299	0.945006	-1.25322
-	8856	-0.591262	-1.24775
-	860	0.865851	-1.24761
-	10351	1.29421	-1.24526
-	23746	-0.030154	-1.24296
-	11136	-0.408635	-1.24073
-	27181	0.996448	-1.24042
-	7075	-0.989278	-1.22952
-	7379	0.872292	-1.21699
-	3340	0.047367	-1.21616
-	285	0.119245	-1.21188
-	3820	0.238892	-1.20481
-	56154	1.45109	-1.20444
-	1123	2.01835	-1.19811
-	6402	-1.15958	-1.1945
-	9211	1.1629	-1.18688
-	2212	-0.883598	-1.18322
-	1349	1.43051	-1.17348
-	1010	1.51562	-1.1692
-	6440	-1.90122	-1.16278
-	5880	-1.84272	-1.16214
-	5266	1.13871	-1.16
-	5790	-0.353351	-1.14771
-	3866	1.93123	-1.14368
-	50624	-0.501148	-1.13959
-	4897	0.367706	-1.13417
-	1521	-1.06453	-1.13189
-	8807	1.47405	-1.13054
-	6696	1.05731	-1.13036
-	173	0.67302	-1.12961
-	1448	0.31568	-1.12786
-	23205	1.60226	-1.12634
-	7857	-1.44499	-1.12614
-	4081	-0.168431	-1.12156
-	5145	-0.71512	-1.11942
-	9287	-0.560723	-1.11712
-	64100	-0.154525	-1.11396
-	6407	1.27724	-1.11316
-	131601	-0.158142	-1.11305
-	1548	-0.392386	-1.10756
-	2155	-0.656006	-1.10661
-	80704	-0.0211563	-1.10482
-	23428	0.836522	-1.10121
-	6906	0.116786	-1.10119
-	8809	0.286881	-1.09951
-	9389	-0.0712495	-1.0965
-	51179	-0.372098	-1.09493
-	5319	-0.481993	-1.09242
-	8630	0.257739	-1.0912
-	27284	0.153186	-1.09089
-	2023	-0.719698	-1.09036
-	4108	0.205599	-1.08949
-	10089	0.208953	-1.08722
-	6017	-0.121944	-1.08089
-	29946	-0.274538	-1.07481
-	56128	2.9045	-1.0738
-	1122	-1.13122	-1.07199
-	1510	-1.33219	-1.07143
-	7216	1.14797	-1.06436
-	10400	0.19693	-1.063
-	1014	-0.557816	-1.05929
-	6718	-0.49373	-1.05739
-	1465	-1.93587	-1.05695
-	1811	1.54784	-1.05204
-	51764	0.748093	-1.04874
-	56547	0.615098	-1.04836
-	27302	2.30855	-1.04798
-	6737	-1.14738	-1.0478
-	5961	-0.181096	-1.04764
-	4988	0.951881	-1.04591
-	676	-0.988655	-1.0415
-	7032	0.75706	-1.03362
-	25823	-0.228719	-1.0334
-	2650	0.584815	-1.032
-	7275	1.23669	-1.03034
-	2138	0.496715	-1.02844
-	3990	-0.423344	-1.01924
-	8748	-0.295822	-1.015
-	3242	1.00021	-1.01239
-	1618	0.225581	-1.01152
-	8601	-0.492302	-1.01035
-	8659	-2.01304	-1.01017
-	27136	-0.211114	-1.00953
-	23369	-0.431408	-1.00141
-	2530	1.98505	-1.00119
-	2057	1.45251	-1.00001
-	916	-0.248223	-0.999641
-	11187	-1.03894	-0.998861
-	7142	2.05369	-0.996302
-	4242	0.176552	-0.995225
-	1361	-0.850632	-0.985094
-	4336	0.574532	-0.984564
-	417	0.339222	-0.977498
-	5551	0.832459	-0.971408
-	5967	0.815414	-0.971015
-	4104	-0.396365	-0.962033
-	3718	-0.531358	-0.957866
-	2028	-0.171203	-0.956363
-	186	0.576451	-0.951162
-	487	0.70038	-0.949073
-	27091	0.830922	-0.947793
-	5320	0.954197	-0.939033
-	768	-0.642576	-0.938528
-	3575	0.852512	-0.938402
-	4353	0.583925	-0.935298
-	3547	2.5986	-0.934316
-	8499	0.0731481	-0.928482
-	55906	0.51782	-0.925544
-	9232	-0.872697	-0.925147
-	63974	1.47005	-0.923866
-	23676	-1.59336	-0.923635
-	4319	1.50552	-0.921135
-	26470	0.581168	-0.919541
-	64066	0.903582	-0.918323
-	51138	-0.466518	-0.917812
-	1359	0.379454	-0.917343
-	2670	-1.16079	-0.916457
-	11009	0.818747	-0.915969
-	8698	-0.111673	-0.908706
-	3949	-0.403536	-0.907332
-	9369	-0.593351	-0.906432
-	26539	-0.098512	-0.904152
-	3906	0.992766	-0.899984
-	49860	0.212248	-0.899108
-	8672	-1.91782	-0.896039
-	57016	1.65668	-0.893886
-	10944	-0.145595	-0.892923
-	57126	0.327437	-0.892702
-	1409	-1.23622	-0.89206
-	9641	-2.33522	-0.889771
-	1235	-0.498786	-0.888352
-	3543	-0.0536757	-0.886919
-	189	0.669242	-0.88592
-	1605	0.762051	-0.884828
-	1630	1.79616	-0.884206
-	9119	-2.0194	-0.883188
-	1142	-1.11599	-0.878129
-	8608	0.0893286	-0.87773
-	56242	0.893298	-0.875169
-	1629	-0.848182	-0.873293
-	4064	0.165924	-0.870704
-	56656	0.578385	-0.869413
-	2191	0.40152	-0.866758
-	966	-0.345212	-0.865082
-	4674	-0.42974	-0.864133
-	495	-0.130556	-0.863309
-	3598	0.976198	-0.863201
-	5329	2.13998	-0.862522
-	9210	2.10973	-0.862447
-	5549	0.86598	-0.861978
-	10786	0.916158	-0.861461
-	3860	1.43305	-0.859346
-	4317	0.659833	-0.857687
-	2940	-0.224455	-0.857478
-	10202	-1.81975	-0.856758
-	552	-0.0278535	-0.855671
-	6171	0.936205	-0.851016
-	5972	-1.30705	-0.846824
-	8988	-1.2277	-0.840609
-	462	1.08701	-0.836717
-	51755	-1.2638	-0.836378
-	10164	0.0611377	-0.831479
-	72	-0.0783007	-0.830214
-	2524	-0.541266	-0.825209
-	5027	-2.31534	-0.825079
-	8737	-0.313947	-0.824307
-	795	0.103356	-0.822729
-	3843	-2.01909	-0.814988
-	5651	1.24682	-0.812455
-	5777	-0.316209	-0.809896
-	11174	-0.573065	-0.809173
-	7143	0.462381	-0.807406
-	29922	-0.709259	-0.807212
-	56895	-0.275489	-0.805948
-	3283	1.39721	-0.801679
-	56891	0.868945	-0.801389
-	29933	-0.964677	-0.800779
-	9177	0.96782	-0.800015
-	1577	2.63183	-0.799745
-	11020	-0.300788	-0.798674
-	6291	-0.288073	-0.796861
-	9770	-0.819796	-0.795101
-	2559	0.281946	-0.794579
-	5161	-0.550957	-0.793778
-	4618	-0.499917	-0.791175
-	23657	-0.0238302	-0.791004
-	9982	1.37039	-0.789847
-	10367	0.0356313	-0.789598
-	1105	-1.56195	-0.789146
-	2633	-0.933982	-0.788484
-	6944	0.31049	-0.786331
-	2938	1.65906	-0.784241
-	5251	-0.508855	-0.783964
-	3568	2.38647	-0.783378
-	10136	0.862996	-0.783069
-	3938	2.12579	-0.781898
-	6302	-0.790476	-0.781894
-	9980	-0.0448098	-0.780689
-	2151	-0.398995	-0.779602
-	27094	1.87558	-0.771416
-	3983	-1.90874	-0.771384
-	2691	1.39172	-0.771063
-	50613	-1.78123	-0.76863
-	51294	-0.0488952	-0.767714
-	2798	0.877794	-0.765306
-	923	1.24343	-0.765289
-	8725	-1.20587	-0.763717
-	7287	2.53633	-0.758356
-	10586	0.62604	-0.755617
-	9356	-0.22001	-0.745289
-	2981	1.09751	-0.745054
-	7429	-0.116688	-0.74414
-	3857	-0.495834	-0.743201
-	9033	-0.390683	-0.741301
-	11194	-0.444185	-0.740974
-	9536	1.66907	-0.739895
-	7276	-1.06333	-0.739038
-	9604	-0.203263	-0.735678
-	8459	1.33473	-0.730249
-	1301	-0.922056	-0.72951
-	9201	0.811143	-0.729486
-	7224	0.81292	-0.728162
-	4210	-0.811638	-0.726529
-	26253	0.916713	-0.724072
-	10242	1.30881	-0.723749
-	5224	0.859187	-0.722453
-	10761	-0.810111	-0.72044
-	50508	-0.29473	-0.720161
-	79368	1.72545	-0.719219
-	50617	0.972123	-0.717953
-	65109	0.198346	-0.71591
-	8929	-2.06725	-0.715774
-	29986	-0.249373	-0.713039
-	1081	-0.820756	-0.711805
-	6556	-0.693492	-0.711561
-	6698	-0.0193043	-0.708259
-	56649	0.863457	-0.708023
-	9022	0.890039	-0.705505
-	6866	-1.31357	-0.704787
-	6285	0.623347	-0.703522
-	6503	0.255746	-0.700334
-	51298	1.5488	-0.699932
-	10485	0.200216	-0.698946
-	7140	1.17797	-0.698202
-	81602	-1.25126	-0.697426
-	4818	0.0236626	-0.695725
-	27179	0.0957371	-0.695542
-	23367	-2.0471	-0.695464
-	834	0.934397	-0.694434
-	8559	-0.64304	-0.690196
-	57113	1.68706	-0.687242
-	6569	0.396378	-0.685964
-	6579	0.150044	-0.685866
-	11181	0.126549	-0.684235
-	348	1.83011	-0.680616
-	25818	-0.661838	-0.678954
-	2529	-1.68627	-0.678625
-	3959	0.602692	-0.678278
-	973	-0.773687	-0.677003
-	51703	1.70223	-0.673893
-	10894	1.22348	-0.673717
-	6590	0.530141	-0.67251
-	54458	0.956009	-0.67205
-	3702	-1.56548	-0.671645
-	10692	1.02516	-0.671511
-	2348	-0.871331	-0.670624
-	1008	0.489754	-0.66631
-	29106	1.4116	-0.666096
-	7432	1.24336	-0.664189
-	10279	1.07037	-0.662563
-	8187	-0.66792	-0.661948
-	6819	-0.24695	-0.659868
-	3886	0.466376	-0.65785
-	26576	1.17597	-0.655474
-	5346	0.653604	-0.65173
-	932	-1.63824	-0.650832
-	2815	2.51104	-0.650553
-	5047	1.2243	-0.647781
-	1576	0.379305	-0.646373
-	3037	0.0120332	-0.646074
-	5913	1.35278	-0.644167
-	9491	-0.110294	-0.643003
-	8799	-0.43461	-0.642427
-	10599	0.970712	-0.641942
-	9038	-0.6173	-0.638929
-	7125	-0.109653	-0.63806
-	5623	-1.59167	-0.636913
-	56676	0.805995	-0.63639
-	3250	0.293312	-0.633235
-	1830	0.415328	-0.630292
-	64096	-1.64384	-0.630054
-	265	1.42056	-0.629969
-	9573	0.0748272	-0.628886
-	10904	-0.13922	-0.628471
-	4107	1.04363	-0.627513
-	728269	1.95237	-0.624182
-	9623	0.333076	-0.622257
-	3211	1.09805	-0.621946
-	3682	-0.940964	-0.620399
-	493	-0.103955	-0.614317
-	2694	0.481512	-0.614156
-	786	0.112213	-0.613523
-	3914	0.238944	-0.611956
-	11320	-1.48962	-0.610811
-	2326	-0.728433	-0.605409
-	4142	-1.6188	-0.604877
-	23418	-0.0628016	-0.601392
-	80323	-0.0591015	-0.600971
-	1018	-1.131	-0.597705
-	54544	0.166891	-0.597134
-	624	0.0943188	-0.595912
-	4211	-0.411078	-0.587411
-	5158	0.565117	-0.586984
-	922	0.194267	-0.585552
-	50487	0.505869	-0.58169
-	3101	0.363773	-0.581303
-	8076	-0.225205	-0.581219
-	10360	0.152456	-0.579476
-	399665	1.28265	-0.578686
-	2623	1.87687	-0.577217
-	5566	-0.073843	-0.576303
-	22955	-1.31233	-0.575746
-	844	0.0672501	-0.573488
-	9370	1.37637	-0.567581
-	1015	0.267859	-0.567355
-	7031	0.748299	-0.566882
-	3045	-0.433342	-0.565082
-	55554	1.74459	-0.561461
-	275	-0.612027	-0.556901
-	9330	-1.31348	-0.556858
-	10050	0.324128	-0.556743
-	2589	-0.247833	-0.55576
-	51339	-0.802948	-0.5553
-	54328	0.0651963	-0.553533
-	309	-1.14221	-0.552407
-	1070	0.159995	-0.551385
-	339	0.791677	-0.551151
-	26287	2.05609	-0.548731
-	56979	1.22077	-0.54655
-	5669	0.85379	-0.546148
-	3694	0.148068	-0.546091
-	8997	0.730299	-0.545325
-	1544	-0.106061	-0.545046
-	3456	0.725895	-0.544903
-	4653	-0.380333	-0.542251
-	8277	-0.137232	-0.540669
-	5063	1.52775	-0.536994
-	3817	1.03711	-0.536903
-	27129	-0.685066	-0.535828
-	7869	2.32898	-0.535225
-	3689	-0.354669	-0.534501
-	5087	-0.296626	-0.530638
-	3627	0.830962	-0.529591
-	5055	-0.696076	-0.529211
-	2213	0.0151461	-0.528585
-	26532	-0.496877	-0.52756
-	5275	0.855869	-0.527235
-	713	1.1376	-0.526977
-	2165	0.332275	-0.526672
-	1791	2.36883	-0.525945
-	3269	-0.122188	-0.522514
-	2206	0.783008	-0.520564
-	4112	2.25594	-0.519984
-	6289	0.0186647	-0.519052
-	2167	0.0401693	-0.517901
-	1046	0.402823	-0.51698
-	8309	1.28022	-0.515596
-	10388	-0.353426	-0.515563
-	2915	0.0369788	-0.514932
-	269	-0.678339	-0.514777
-	6037	-1.29866	-0.510983
-	1536	-1.97636	-0.507391
-	51725	-0.18081	-0.50275
-	51474	-1.99961	-0.502238
-	7454	0.490381	-0.502054
-	9043	-0.816767	-0.501633
-	1728	0.726932	-0.500536
-	8382	-0.729656	-0.497072
-	8839	1.42989	-0.496265
-	4250	0.397829	-0.496119
-	23533	0.970066	-0.49596
-	29992	-0.190406	-0.495847
-	1237	-1.83286	-0.495702
-	11118	-0.166577	-0.493861
-	2556	0.590634	-0.48996
-	10635	-1.33728	-0.488007
-	9839	0.551538	-0.487806
-	2745	0.616091	-0.485207
-	9425	-0.841604	-0.479846
-	27115	0.715288	-0.478389
-	10325	0.796732	-0.476805
-	23774	0.474263	-0.472431
-	8785	2.2666	-0.472361
-	55911	0.517342	-0.470521
-	6840	-0.0608676	-0.463348
-	2104	0.303834	-0.461936
-	3773	-0.424075	-0.461403
-	3437	-1.79949	-0.457034
-	5923	1.63223	-0.452592
-	1447	1.60755	-0.452539
-	9098	-0.552943	-0.452448
-	2209	0.629891	-0.452192
-	27159	-0.954448	-0.449545
-	23601	1.87781	-0.448821
-	3934	2.05435	-0.448372
-	6098	0.90351	-0.446654
-	5999	-0.158773	-0.446005
-	10659	0.171068	-0.445804
-	7265	0.462803	-0.445234
-	4284	-0.0145737	-0.44317
-	55507	-0.622873	-0.437759
-	4634	-1.11546	-0.436413
-	125	0.509171	-0.435746
-	8842	1.60524	-0.435111
-	4604	1.20582	-0.432326
-	3695	-0.0727283	-0.432285
-	10544	0.931867	-0.431506
-	8685	1.82271	-0.43051
-	2692	0.369711	-0.429466
-	5440	1.08557	-0.427015
-	2909	-2.87289	-0.425425
-	5149	2.6181	-0.42328
-	6364	0.0360499	-0.416422
-	80830	-0.568819	-0.414593
-	2534	-0.270994	-0.41459
-	2887	-0.789012	-0.407374
-	3359	0.393545	-0.406503
-	30835	-0.467304	-0.406375
-	10946	0.19969	-0.403176
-	7755	1.88515	-0.401049
-	8328	1.44881	-0.400661
-	5873	0.109113	-0.400104
-	64116	-0.53652	-0.39836
-	1828	0.153192	-0.397553
-	3772	0.105771	-0.394811
-	5869	0.686022	-0.394455
-	10234	-1.51982	-0.393897
-	8911	2.14389	-0.393371
-	7163	-0.35264	-0.387374
-	183	0.262725	-0.38682
-	7099	1.28257	-0.383288
-	5054	0.907473	-0.379782
-	4974	1.05797	-0.379729
-	25794	0.296735	-0.377868
-	5444	0.373921	-0.377386
-	8729	-0.0390307	-0.377358
-	2038	0.65659	-0.376676
-	131	1.62917	-0.376574
-	10394	0.883066	-0.376383
-	7402	-0.397519	-0.376049
-	419	0.121598	-0.375843
-	25975	0.114413	-0.372505
-	1281	1.34355	-0.371075
-	8522	0.682258	-0.369289
-	29935	-0.186336	-0.367512
-	3750	-0.375925	-0.364574
-	10578	0.432702	-0.36453
-	3918	0.794836	-0.357821
-	5196	-0.440475	-0.355059
-	10663	1.03702	-0.354589
-	10773	-0.293775	-0.354496
-	4253	1.12078	-0.354432
-	6523	-0.201446	-0.35405
-	5284	-0.464855	-0.3528
-	477	1.23799	-0.351731
-	6036	0.0592465	-0.349429
-	23683	-0.82629	-0.346862
-	11078	-1.96366	-0.34526
-	4236	1.28595	-0.344222
-	56163	1.66713	-0.338638
-	3062	0.17377	-0.33681
-	1539	0.833241	-0.336376
-	50834	-0.456899	-0.333497
-	58158	0.0419576	-0.33284
-	2196	1.54151	-0.3328
-	53347	-0.051957	-0.33257
-	64375	-0.654902	-0.332416
-	6699	-0.272471	-0.33035
-	81030	0.560797	-0.330119
-	6708	0.714063	-0.32958
-	2844	-1.59446	-0.328682
-	319	0.855208	-0.328323
-	10916	0.286457	-0.323271
-	2596	0.188525	-0.321716
-	1415	-0.0669176	-0.321132
-	2560	-1.17534	-0.319993
-	9499	-1.33912	-0.316522
-	1068	0.304246	-0.313777
-	5506	1.28567	-0.310201
-	5648	1.17965	-0.307054
-	213	0.540844	-0.305661
-	216	0.716079	-0.305315
-	7010	-1.04896	-0.303742
-	2215	0.566383	-0.302576
-	8715	0.30959	-0.300495
-	10566	1.59056	-0.297368
-	6152	-0.342016	-0.296887
-	7021	-1.0914	-0.294898
-	57191	-0.280489	-0.29246
-	10896	-0.23009	-0.292283
-	1287	1.12549	-0.29181
-	10002	1.34587	-0.291701
-	8796	0.667254	-0.290679
-	27032	-0.251661	-0.290045
-	11176	-1.15918	-0.287827
-	945	0.100061	-0.286788
-	3046	1.33805	-0.286551
-	2207	0.0296651	-0.285552
-	4868	0.290315	-0.282192
-	3950	-0.803692	-0.280682
-	50856	1.40108	-0.279825
-	3098	-0.130934	-0.279105
-	5470	-1.51561	-0.278755
-	51348	-0.0932379	-0.278114
-	920	-0.759214	-0.277918
-	1419	1.47009	-0.277057
-	10579	0.89174	-0.269434
-	5008	-0.193526	-0.269064
-	2993	1.85087	-0.267415
-	58529	1.99631	-0.266634
-	6621	-0.0188133	-0.265817
-	6097	-1.32323	-0.264987
-	3475	0.846237	-0.264008
-	25802	0.24731	-0.263714
-	9436	0.727928	-0.260817
-	10451	-0.358962	-0.259802
-	939	1.51406	-0.259088
-	3937	-0.32429	-0.255898
-	30848	1.70694	-0.25553
-	7456	0.0549075	-0.253665
-	56145	1.01878	-0.253621
-	3188	-0.105452	-0.25043
-	6329	1.40763	-0.248801
-	5874	1.10739	-0.245741
-	5322	-0.847353	-0.242118
-	10842	1.41563	-0.236805
-	728712	1.49211	-0.235142
-	10686	1.00133	-0.232706
-	824	0.167653	-0.232156
-	11202	0.00344854	-0.231722
-	915	1.3137	-0.230091
-	1834	1.96932	-0.22837
-	64579	1.18218	-0.227937
-	6561	0.141205	-0.227199
-	2527	1.49369	-0.226698
-	1417	1.12224	-0.226515
-	1740	2.22705	-0.225544
-	225	-0.493242	-0.22332
-	29930	-0.168848	-0.22058
-	9338	-0.556622	-0.217061
-	22926	-0.426784	-0.213883
-	10581	0.400121	-0.212989
-	1293	-0.919413	-0.212283
-	8515	1.03194	-0.212233
-	23430	1.45579	-0.206731
-	2252	0.874159	-0.206505
-	5173	2.8023	-0.205727
-	727	0.880437	-0.205286
-	4146	-0.198545	-0.204706
-	7479	-1.04352	-0.204391
-	32	1.1036	-0.203764
-	5122	-0.858081	-0.203055
-	140	-0.644546	-0.202797
-	22797	0.87682	-0.202791
-	56995	0.105547	-0.20226
-	11131	-0.45	-0.200658
-	27286	-1.70357	-0.198251
-	25897	-1.07588	-0.19762
-	57142	-0.267841	-0.196042
-	4283	1.03876	-0.195656
-	57379	0.290444	-0.193147
-	6320	0.403065	-0.191134
-	11252	-0.175113	-0.190644
-	2134	1.22928	-0.190288
-	1950	2.00574	-0.190186
-	8419	-0.894791	-0.188599
-	3249	-0.164044	-0.188383
-	2980	0.443451	-0.185839
-	7130	-0.217472	-0.184978
-	10881	-0.362138	-0.181603
-	3099	0.0791717	-0.178888
-	1757	1.434	-0.177016
-	26280	1.21985	-0.176597
-	7145	1.23972	-0.175651
-	5939	0.985988	-0.172686
-	6638	-0.401944	-0.170619
-	3770	-0.386099	-0.162721
-	10475	-1.35956	-0.162379
-	3698	0.227084	-0.161037
-	7201	1.24923	-0.159957
-	64284	-0.880978	-0.157811
-	1437	0.666293	-0.155229
-	10891	1.76196	-0.154902
-	1644	1.88053	-0.154786
-	1581	-2.26874	-0.153944
-	2703	1.15349	-0.153838
-	525	0.580936	-0.152887
-	5193	0.460308	-0.152105
-	8993	1.4801	-0.148455
-	57282	0.742339	-0.14625
-	1117	-0.776759	-0.145871
-	336	0.759126	-0.145041
-	653	0.593026	-0.144857
-	6035	-0.0148932	-0.142658
-	27314	-0.985158	-0.14238
-	5146	0.218124	-0.14199
-	5794	1.05122	-0.140567
-	6286	0.70263	-0.132599
-	5670	1.46262	-0.131991
-	50616	1.03148	-0.131108
-	51207	1.92048	-0.130103
-	1822	1.01129	-0.128659
-	120	-1.12137	-0.125018
-	5136	-0.995617	-0.124283
-	2813	1.41593	-0.122941
-	57091	1.22875	-0.1219
-	10716	0.710387	-0.121344
-	3956	-0.389731	-0.121333
-	51427	-1.31778	-0.118685
-	64092	1.35673	-0.11834
-	6947	-0.178395	-0.116803
-	815	0.595565	-0.116096
-	2266	1.36091	-0.115125
-	26189	1.60988	-0.1151
-	26353	-0.249936	-0.114389
-	10538	0.969238	-0.11145
-	8710	0.894081	-0.11143
-	1240	-1.77228	-0.111085
-	23452	-1.02024	-0.109887
-	6546	-0.452095	-0.109296
-	2243	0.754174	-0.108448
-	948	1.10225	-0.106424
-	3216	-0.0555996	-0.106233
-	9376	-0.1276	-0.105719
-	9452	0.779162	-0.104633
-	59340	-0.884563	-0.103921
-	28234	-0.544007	-0.0990834
-	3221	0.656913	-0.0986067
-	9407	-0.211862	-0.0967864
-	9457	0.691757	-0.096548
-	1146	-0.76073	-0.0960786
-	2687	-0.305297	-0.0943207
-	3290	1.30523	-0.0932368
-	2765	3.12548	-0.0887621
-	8942	0.506456	-0.0859506
-	10993	-0.264449	-0.0857055
-	8547	0.682908	-0.0850762
-	10385	0.985503	-0.0847176
-	8383	-0.257477	-0.0839703
-	26333	1.04336	-0.0820822
-	1805	0.480711	-0.0817813
-	5742	-0.814592	-0.0810746
-	5801	-1.04034	-0.0806282
-	2886	0.811713	-0.0780879
-	3222	-0.507393	-0.0726925
-	29119	-1.36644	-0.0709119
-	5132	2.43746	-0.0704316
-	2949	0.450918	-0.0693649
-	2492	-0.420236	-0.0692083
-	56521	1.52316	-0.0675448
-	10331	1.80415	-0.0652641
-	3213	-0.140747	-0.0649002
-	51557	0.511428	-0.0636171
-	8840	-0.139936	-0.0622042
-	10103	0.759375	-0.0608066
-	4958	-1.83272	-0.0592782
-	29999	2.15283	-0.0578804
-	29909	0.565174	-0.0569405
-	8638	-1.57943	-0.0568532
-	11064	0.262845	-0.0541206
-	2022	-1.17873	-0.0534119
-	11012	-1.20849	-0.0503709
-	3671	0.609735	-0.0488383
-	1418	0.812613	-0.0485734
-	51146	1.03741	-0.0472437
-	11010	-0.629055	-0.0458423
-	7103	3.89427	-0.0454474
-	2125	0.929015	-0.0436065
-	1053	1.02741	-0.0424713
-	8823	0.525841	-0.038886
-	2115	1.98829	-0.0379195
-	10739	-0.462391	-0.0360734
-	6565	0.862453	-0.0358557
-	55584	-0.911088	-0.0351561
-	9095	-0.483769	-0.0337123
-	7728	1.28362	-0.0332975
-	5672	1.0748	-0.0319715
-	2109	-0.252158	-0.0290393
-	4922	-0.409312	-0.0266054
-	57096	0.0578884	-0.026524
-	951	0.288289	-0.0263777
-	51351	0.0879195	-0.0260509
-	5218	-1.00133	-0.0255577
-	2358	1.29954	-0.0249418
-	729	0.340162	-0.0243746
-	3036	0.382932	-0.0226075
-	26659	0.260807	-0.0213319
-	51266	1.42935	-0.0211504
-	1436	-1.88403	-0.0199908
-	7482	1.57217	-0.0191017
-	9356	1.0176	-0.0187881
-	6504	0.0825461	-0.0178088
-	10150	-1.54053	-0.0101356
-	7054	0.0264062	-0.00803492
-	7730	0.931845	-0.00760599
-	57817	0.398924	-0.00466883
-	2877	0.75406	-0.00382611
-	4759	1.91687	-0.00304219
-	3294	0.91735	-0.00180191
-	3965	-2.19503	-0.000666084
-	8224	-0.0293656	0.000938627
-	11016	1.60209	0.00226077
-	3360	0.975498	0.0049792
-	4837	0.3128	0.00579757
-	9990	-1.08744	0.00694442
-	51168	1.05845	0.00737707
-	8626	0.818004	0.00781547
-	5739	-0.22289	0.00845891
-	372	-0.128128	0.00848818
-	268	0.290449	0.0103577
-	6439	1.23106	0.0123628
-	6346	-0.346715	0.0128143
-	4902	1.27529	0.0142697
-	6317	0.593143	0.0160103
-	63924	1.23785	0.0164053
-	8789	0.193081	0.0179269
-	4921	-0.163488	0.0196086
-	6507	1.34432	0.0205092
-	9619	0.104793	0.0205348
-	9058	1.3086	0.0226806
-	10022	2.76348	0.0255232
-	3579	0.929241	0.0257573
-	51284	-0.767863	0.0290989
-	5449	1.84815	0.0295894
-	1215	-0.218717	0.0301205
-	54714	0.468522	0.030521
-	390	1.11287	0.031202
-	8416	1.68519	0.0313953
-	3605	-0.761725	0.0316508
-	2220	1.64826	0.0355594
-	54829	-0.0192637	0.0377917
-	946	0.610883	0.0412046
-	59348	-0.806258	0.0455741
-	590	0.392248	0.0458197
-	3034	0.428565	0.047311
-	3779	-1.96586	0.0480327
-	11120	-0.545901	0.0481452
-	827	1.63491	0.0491725
-	2984	0.125746	0.0521286
-	6614	1.88737	0.0532602
-	6014	1.41736	0.0566129
-	8973	0.0234792	0.0572306
-	5032	0.147012	0.0576077
-	1638	0.782252	0.0576873
-	4956	-0.875904	0.0577775
-	4626	0.346536	0.058307
-	3620	-0.253741	0.0583527
-	5653	2.57396	0.0588608
-	64078	0.154544	0.0649532
-	6355	1.6385	0.0657249
-	10631	1.52559	0.0657261
-	4318	-1.71699	0.0657437
-	65010	0.178477	0.0671715
-	27240	0.412918	0.0678952
-	56287	0.869086	0.0683737
-	5148	0.610812	0.0712594
-	56300	1.41325	0.0721138
-	10930	1.71737	0.0728728
-	7288	-0.547907	0.0744089
-	1233	-1.41559	0.0761955
-	11126	0.873887	0.07673
-	80833	0.375324	0.0773472
-	22915	1.08113	0.0775931
-	3913	1.3191	0.077917
-	8074	0.626972	0.0779321
-	5469	-2.11063	0.0787599
-	3060	0.160227	0.0791291
-	1188	0.594227	0.0795714
-	167	-0.269333	0.0808459
-	6369	-0.817061	0.081242
-	5268	-1.69568	0.083332
-	51050	-0.769863	0.0838104
-	43847	0.821951	0.084582
-	23627	-1.31882	0.0867793
-	1580	0.460536	0.0877166
-	23475	0.614495	0.08792
-	5620	1.43328	0.093766
-	7409	-1.57657	0.0940774
-	4481	0.239711	0.0963185
-	3080	-0.289935	0.100067
-	5636	0.0356708	0.101545
-	10249	-0.304897	0.102914
-	10203	0.934915	0.103501
-	6354	0.333441	0.104647
-	58511	-0.120173	0.106607
-	5915	0.729434	0.10798
-	5414	1.01323	0.108219
-	27290	0.969406	0.108753
-	11341	-0.471465	0.108856
-	1774	0.115438	0.109719
-	7767	-1.08793	0.110082
-	2359	0.678575	0.111343
-	3982	1.07376	0.112505
-	3562	1.16086	0.114714
-	3827	0.700721	0.114924
-	2875	0.192519	0.116059
-	24	0.203688	0.116735
-	3578	-0.0684402	0.119633
-	3083	-0.162678	0.121148
-	8513	1.43296	0.121373
-	9073	1.39505	0.121386
-	5896	1.91725	0.122115
-	5693	-0.298966	0.122806
-	4113	-1.77976	0.123222
-	30014	1.01778	0.12483
-	1230	-0.703787	0.129827
-	1145	1.05893	0.129944
-	4693	0.419527	0.130277
-	8875	-0.305964	0.130348
-	8483	0.30027	0.130504
-	7139	1.11613	0.130836
-	23519	-0.323517	0.132046
-	27128	-0.610608	0.133224
-	397	-1.5102	0.133842
-	23468	-2.9466	0.134955
-	1183	0.593496	0.138328
-	5260	-0.00987732	0.139433
-	9046	0.0504829	0.140408
-	7498	0.224961	0.140496
-	4633	-0.359548	0.141229
-	5473	0.902536	0.14315
-	50650	-0.331679	0.143204
-	4249	0.547789	0.144543
-	3043	-1.26973	0.145622
-	5463	1.51989	0.146183
-	29974	0.180277	0.148005
-	1088	-1.39275	0.148077
-	22920	0.252319	0.149151
-	2621	1.11464	0.149576
-	126	2.03205	0.150441
-	50863	1.64573	0.150753
-	9358	0.677173	0.151658
-	7367	0.279352	0.152567
-	8490	-0.477849	0.153926
-	10669	2.46943	0.156176
-	81027	1.34393	0.156414
-	26285	-1.03658	0.156725
-	53836	-0.485257	0.157308
-	6770	0.60139	0.159124
-	1493	-0.589556	0.159632
-	25833	0.59219	0.159809
-	3669	0.303387	0.159865
-	2702	-0.359586	0.160256
-	29948	0.108336	0.161515
-	924	0.349753	0.161972
-	11170	-0.681087	0.163168
-	241	0.590158	0.163675
-	90865	0.0889232	0.163935
-	8707	1.11458	0.166387
-	51411	-0.0761347	0.169985
-	9472	-0.61078	0.170349
-	5068	-0.205479	0.170771
-	58189	-0.617662	0.174546
-	4130	0.38655	0.177357
-	1357	-0.130955	0.177711
-	56139	1.62156	0.181539
-	5829	-0.536095	0.182386
-	7044	0.582136	0.183149
-	2315	0.4934	0.183597
-	8435	-0.816728	0.184722
-	2840	0.051664	0.187291
-	604	-0.576817	0.190599
-	490	0.244674	0.191079
-	1506	0.703919	0.192075
-	221	1.31677	0.192122
-	10457	1.26509	0.193079
-	7123	0.310832	0.19433
-	7448	-0.233738	0.19474
-	4046	-0.459326	0.19576
-	59341	1.6254	0.197942
-	64806	-1.14857	0.200516
-	941	0.858251	0.200565
-	56920	1.94614	0.200821
-	10902	0.864259	0.202281
-	6039	-0.454477	0.202551
-	3357	0.450331	0.203779
-	3223	-0.405069	0.204768
-	1360	1.0772	0.205452
-	23769	0.909667	0.20722
-	57053	-0.454558	0.210613
-	1232	0.14146	0.211138
-	59307	0.347721	0.212559
-	5624	1.2485	0.212839
-	3067	1.69408	0.213567
-	4600	0.0889987	0.216376
-	3687	-0.0253817	0.218579
-	22914	1.60603	0.219456
-	10876	0.563097	0.220219
-	2251	0.639013	0.220752
-	5225	0.705502	0.222569
-	325	-0.804922	0.223918
-	7681	0.23886	0.226003
-	7512	-0.0978069	0.226153
-	958	-0.209574	0.227619
-	4815	-0.929098	0.228783
-	56339	-0.29167	0.229199
-	9051	-1.15331	0.229831
-	4635	-0.31516	0.230102
-	2042	0.997463	0.231395
-	2357	0.117973	0.231834
-	8848	1.94186	0.233811
-	150160	0.806736	0.234987
-	4836	-0.913591	0.235497
-	4224	0.429754	0.238456
-	684	-0.171354	0.239628
-	712	-1.25556	0.239892
-	8869	-0.0430364	0.241369
-	7412	0.792155	0.242693
-	3007	-2.48774	0.242857
-	23476	-2.12861	0.243097
-	2012	-1.00977	0.2438
-	8048	1.45937	0.243911
-	8564	-0.130402	0.24567
-	2810	0.978162	0.248537
-	9468	0.984004	0.252901
-	50940	1.36295	0.255285
-	2037	-1.13248	0.256075
-	64170	0.770603	0.256679
-	10246	1.26521	0.256693
-	3053	-0.0173479	0.259436
-	1823	0.448418	0.26156
-	3868	0.860665	0.264314
-	79444	1.24155	0.266596
-	25769	0.527649	0.266668
-	1264	1.24873	0.267007
-	97	-0.30742	0.268405
-	7441	1.84768	0.270033
-	56124	0.834727	0.270651
-	7008	0.0284952	0.270821
-	5005	0.402609	0.27169
-	8708	1.03021	0.271746
-	6557	-1.39773	0.271903
-	7805	0.169804	0.273259
-	8111	-0.470683	0.273993
-	4158	0.566831	0.274841
-	6907	-0.505366	0.275392
-	6247	1.044	0.27603
-	6403	-1.23499	0.27785
-	5539	-1.25233	0.278377
-	7135	2.49356	0.280806
-	51475	0.109892	0.281194
-	56157	0.515093	0.282008
-	597	0.0449383	0.283474
-	9283	2.44088	0.284507
-	911	-0.446882	0.286979
-	4703	-0.222909	0.28714
-	10112	-1.5369	0.287918
-	26476	0.604877	0.288577
-	64167	-0.546996	0.291147
-	1132	-0.736882	0.291203
-	5365	-0.150554	0.293969
-	2826	-0.468852	0.294034
-	3381	1.06464	0.29409
-	732	0.549373	0.294973
-	57084	-0.683522	0.295387
-	64091	1.12895	0.296377
-	81285	-0.307593	0.299561
-	1160	0.930027	0.300104
-	9032	1.33417	0.30194
-	6886	-0.184567	0.302002
-	9518	2.66197	0.303707
-	5745	1.23204	0.304354
-	3586	-0.983261	0.304716
-	2647	-1.00469	0.304854
-	416	1.43369	0.307185
-	6271	0.917542	0.308417
-	9992	0.418559	0.309137
-	974	-1.32265	0.310208
-	3786	-0.0946664	0.310943
-	5091	-0.448815	0.313824
-	6876	-0.989877	0.314537
-	7757	-0.22585	0.314994
-	6580	2.71132	0.315175
-	6332	2.40934	0.320565
-	43849	0.71599	0.321607
-	608	1.07121	0.321819
-	10871	0.893708	0.323385
-	27299	1.63719	0.324024
-	5824	1.35897	0.32491
-	26085	-0.226211	0.330537
-	1553	1.1329	0.331718
-	27178	0.522316	0.334123
-	57663	0.384511	0.33433
-	6326	0.21038	0.334731
-	80700	0.875108	0.334777
-	6363	1.6036	0.336495
-	3174	1.37166	0.337287
-	54020	1.73154	0.337841
-	7764	1.17401	0.339076
-	2	0.883294	0.339903
-	8603	0.416732	0.340034
-	778	-0.0448324	0.341522
-	558	1.60609	0.342274
-	6756	2.35239	0.342554
-	5741	1.88566	0.342629
-	10798	2.68369	0.34349
-	28513	1.38607	0.344665
-	8073	-0.217481	0.346588
-	2998	0.933836	0.347303
-	1880	0.808731	0.349098
-	2660	1.54509	0.349176
-	1404	-0.24179	0.350225
-	51086	2.0058	0.35048
-	50700	0.873344	0.350519
-	79748	-0.123728	0.351417
-	3617	0.0630463	0.35163
-	124	2.42713	0.352575
-	5602	0.179516	0.355263
-	7399	0.459781	0.355366
-	50944	0.673266	0.355545
-	5104	0.856138	0.357045
-	4314	-0.455357	0.357222
-	10661	2.50504	0.357791
-	942	1.5175	0.359667
-	3848	0.719648	0.360995
-	81628	1.37109	0.361078
-	1579	-0.00457163	0.362602
-	10861	0.903642	0.364348
-	367	-1.58752	0.365735
-	5475	0.642803	0.366624
-	1003	0.597708	0.367581
-	1472	1.04914	0.367827
-	358	0.00835554	0.367905
-	1116	0.679871	0.368208
-	9350	0.859088	0.368208
-	3445	0.383748	0.368559
-	26279	-0.0770565	0.369985
-	58498	0.421355	0.371367
-	10637	1.77856	0.372008
-	770	1.65083	0.372432
-	785	-0.386997	0.373597
-	6539	1.01143	0.374494
-	2246	-0.132227	0.375477
-	3434	-1.78392	0.376465
-	64174	0.0229599	0.376489
-	6007	0.487327	0.37721
-	27329	0.597242	0.377934
-	3699	0.446923	0.378751
-	26509	1.02616	0.37955
-	2705	0.88279	0.379568
-	8390	0.353321	0.380916
-	11141	0.490474	0.381221
-	29991	0.271204	0.381672
-	56000	0.63737	0.383424
-	10321	0.641295	0.384416
-	8428	1.05517	0.386029
-	6518	-1.82675	0.386347
-	6135	-0.168318	0.388891
-	10256	1.2277	0.391076
-	10580	0.275065	0.391414
-	3024	0.400294	0.392836
-	2147	1.28689	0.393063
-	64218	-0.663999	0.393743
-	3596	1.72758	0.394522
-	3758	-1.10106	0.394803
-	9635	0.0335302	0.397682
-	55	-0.593457	0.399298
-	80975	-2.07017	0.399978
-	3355	-0.61678	0.402663
-	1520	-0.32216	0.403102
-	80319	-1.15313	0.403894
-	10879	0.213806	0.404124
-	917	-0.483453	0.405391
-	4995	0.100759	0.405634
-	6444	1.46349	0.406474
-	2646	-0.169653	0.410831
-	345	0.481955	0.411755
-	9514	1.89339	0.413867
-	5837	1.97837	0.413988
-	2173	0.089397	0.416707
-	350	0.2012	0.417116
-	8557	1.45255	0.417459
-	1733	0.968001	0.418269
-	55885	0.863646	0.420818
-	10218	2.25106	0.421403
-	5652	0.643249	0.424557
-	3861	0.212256	0.42669
-	9390	1.71011	0.428398
-	930	-0.266241	0.428844
-	7673	0.411077	0.431532
-	10384	0.762781	0.43471
-	444	-0.28875	0.435732
-	3761	0.0826077	0.436314
-	9454	0.697747	0.437711
-	59351	0.00986887	0.439202
-	843	-1.00821	0.440372
-	63970	1.60077	0.442051
-	2330	2.53755	0.444535
-	6554	1.16832	0.44525
-	10216	0.314225	0.445885
-	3823	1.30161	0.446974
-	3561	0.746539	0.448593
-	197	0.217668	0.449022
-	2833	0.410052	0.449337
-	3352	1.20976	0.44954
-	1410	1.08366	0.449643
-	728695	0.102651	0.449913
-	2444	-0.190118	0.450225
-	4122	1.35858	0.455053
-	4312	-0.401717	0.456488
-	2854	0.210704	0.457595
-	64111	-0.575637	0.457645
-	51806	1.58809	0.45858
-	6356	-0.098088	0.460637
-	10753	2.13357	0.462123
-	2160	0.290258	0.463129
-	9971	0.194162	0.463907
-	11199	-0.294738	0.464563
-	347853	0.473756	0.464693
-	8712	2.21621	0.465825
-	1144	1.34859	0.467031
-	27076	0.0914862	0.470054
-	56729	0.931219	0.470729
-	359	-0.710947	0.474168
-	26266	1.31883	0.474931
-	11262	0.062043	0.475913
-	6406	-0.232472	0.477134
-	23583	0.823464	0.479848
-	7439	1.50791	0.481853
-	3270	0.125947	0.489192
-	242	0.455762	0.489406
-	1488	-0.277554	0.489838
-	2014	-2.72498	0.492287
-	3929	0.358957	0.493725
-	2172	0.976464	0.493926
-	2350	0.55317	0.493963
-	11178	0.559063	0.494535
-	54739	-3.03154	0.495978
-	6514	0.374124	0.496397
-	3674	-0.246913	0.498856
-	4991	0.175955	0.49923
-	51666	1.5937	0.499674
-	3200	1.53549	0.502487
-	6782	1.05586	0.506712
-	27040	-0.0388877	0.506727
-	12	0.712242	0.51051
-	8995	-1.07761	0.511236
-	11075	1.74956	0.514033
-	1585	1.04966	0.517502
-	5349	0.549074	0.518949
-	181	0.82686	0.519339
-	347	0.350935	0.522894
-	3439	1.52231	0.524096
-	962	1.09329	0.52517
-	3558	0.8402	0.527834
-	11279	0.97491	0.528259
-	259	1.95431	0.530407
-	3446	-0.207697	0.531058
-	7053	0.837538	0.531593
-	859	-0.757303	0.532897
-	26525	2.02023	0.532935
-	8822	1.18947	0.533793
-	7226	0.728931	0.534279
-	8778	0.659415	0.535972
-	10744	0.889426	0.536646
-	5375	0.48156	0.537419
-	627	0.286964	0.540638
-	56924	0.292382	0.541437
-	10300	0.477418	0.542652
-	5016	-0.38473	0.542783
-	716	0.103403	0.542993
-	22807	-2.27762	0.543158
-	7305	-0.386726	0.543183
-	7294	1.36547	0.544546
-	64577	0.327417	0.544766
-	904	-1.61274	0.545123
-	64663	1.09129	0.545592
-	6476	1.1852	0.548125
-	6336	0.434232	0.549448
-	3744	2.45044	0.550682
-	6925	-0.821579	0.551575
-	6347	-0.0606941	0.553978
-	3026	0.759314	0.558814
-	60506	-0.0255279	0.559472
-	940	0.209588	0.560134
-	64231	-1.08118	0.560345
-	6555	0.900514	0.561482
-	978	1.44915	0.562371
-	2906	1.70726	0.563495
-	27121	0.729578	0.565771
-	3858	0.859186	0.566903
-	2696	0.0634876	0.567056
-	4680	-1.32291	0.568456
-	3172	0.882806	0.570051
-	5988	1.64987	0.570625
-	492	-1.41055	0.572015
-	13	1.34001	0.573125
-	4358	0.711786	0.574164
-	5009	0.372273	0.575222
-	1776	0.744619	0.575451
-	407	0.512042	0.575955
-	5558	-0.557159	0.577513
-	633	1.63094	0.579368
-	27340	0.382406	0.579622
-	2978	-0.414385	0.580368
-	1734	-0.195641	0.586377
-	1413	0.702648	0.586573
-	174	1.32047	0.587578
-	11330	0.574995	0.588853
-	1259	1.51077	0.589669
-	56156	0.188353	0.589736
-	6710	0.603235	0.591817
-	54583	-0.4065	0.592563
-	3284	0.143908	0.592914
-	8517	0.498361	0.593084
-	24146	-0.666838	0.593302
-	9846	0.483389	0.595016
-	2329	2.52879	0.595038
-	113	0.0416123	0.59596
-	6560	0.103935	0.596694
-	29124	-1.50397	0.598256
-	10584	0.345917	0.599121
-	55511	2.37823	0.599555
-	7038	0.410089	0.600068
-	1742	1.38025	0.604588
-	3240	1.05958	0.605738
-	671	-0.4757	0.60746
-	6464	-0.194553	0.611955
-	9447	1.15005	0.612778
-	4843	0.061449	0.613885
-	2797	-1.01623	0.614745
-	1133	0.0686683	0.6151
-	8190	0.646936	0.615752
-	23550	-0.698732	0.617128
-	1191	1.45665	0.617569
-	80380	-1.09932	0.617693
-	7711	0.626252	0.61951
-	11254	0.36403	0.621621
-	9874	0.212012	0.622089
-	9825	0.154607	0.62228
-	27072	-0.297222	0.624727
-	2566	0.467245	0.62899
-	3565	1.43648	0.629211
-	3957	0.376949	0.629591
-	5156	-0.547692	0.629865
-	1207	0.381468	0.632179
-	2569	-0.328165	0.633284
-	57105	1.0507	0.633296
-	5175	0.447115	0.634144
-	2829	1.48007	0.636994
-	26468	-0.774094	0.641186
-	11086	0.349002	0.645142
-	7136	1.29743	0.645407
-	10956	2.14162	0.645705
-	51751	0.288154	0.646074
-	1440	3.08399	0.646481
-	10231	-0.170653	0.646749
-	8590	0.325889	0.649721
-	4160	-0.771501	0.649729
-	4246	0.429293	0.651887
-	2217	-0.191755	0.652019
-	51705	-0.853563	0.65373
-	2123	0.446054	0.654719
-	3972	0.615663	0.655991
-	2352	0.454766	0.65738
-	2523	-0.132934	0.657535
-	2494	0.736743	0.657753
-	4331	0.334949	0.657837
-	6540	0.139159	0.658374
-	3684	-0.335724	0.659376
-	8425	-0.211219	0.66015
-	2859	1.11537	0.663087
-	2169	1.15964	0.663102
-	1244	-0.181031	0.663337
-	250	1.35293	0.663735
-	6778	0.624356	0.664787
-	4114	1.96409	0.665737
-	2645	1.0727	0.666622
-	3697	1.35475	0.668012
-	23563	-1.02881	0.669506
-	6694	0.628062	0.670855
-	10110	-0.749779	0.673242
-	910	-0.344998	0.673365
-	23780	0.454728	0.674248
-	57823	0.191481	0.674589
-	2153	1.54534	0.675732
-	7029	-0.239404	0.679002
-	8876	2.08957	0.67901
-	26249	-0.109861	0.680822
-	433	-0.436505	0.682717
-	53822	-0.0280772	0.687166
-	23538	-1.07199	0.694102
-	9869	0.377869	0.694108
-	222	0.0937704	0.697642
-	6366	0.209328	0.700187
-	4808	0.534859	0.701521
-	314	0.0605496	0.702636
-	8529	-1.45392	0.70385
-	5304	-0.426337	0.704796
-	6401	-0.457741	0.708124
-	50833	-1.02343	0.709499
-	4621	0.94884	0.709859
-	9235	0.624725	0.710331
-	7850	0.783489	0.711854
-	9450	0.417662	0.713624
-	3071	-0.958243	0.719058
-	6688	0.390047	0.719542
-	5045	1.71199	0.720267
-	8424	-0.150836	0.721672
-	60484	0.0202217	0.722817
-	3280	1.25231	0.722875
-	4159	1.00877	0.723809
-	7096	0.341966	0.726504
-	50489	0.444964	0.729563
-	3443	0.837365	0.729648
-	103	-1.78224	0.730558
-	8687	0.12427	0.731522
-	10647	0.0805888	0.733115
-	6123	-0.120377	0.733264
-	3882	0.61116	0.735224
-	181	1.66102	0.735744
-	29121	-0.55955	0.737986
-	8991	-0.341399	0.738262
-	4582	1.01643	0.738728
-	6649	2.1902	0.738732
-	7433	-0.634488	0.73892
-	54360	-0.275927	0.73961
-	7273	-1.30256	0.741434
-	4295	1.59756	0.742846
-	5671	-0.234063	0.74632
-	5494	1.09665	0.746576
-	3002	1.06952	0.748892
-	9610	1.53061	0.750547
-	337	1.85762	0.750608
-	3426	0.563411	0.751313
-	51393	-0.719712	0.752567
-	5858	-0.245024	0.753938
-	7644	-1.43484	0.756514
-	5327	2.42395	0.758364
-	837	0.162919	0.758525
-	1610	0.600312	0.760166
-	56955	-0.161053	0.76177
-	54039	1.62027	0.764767
-	1258	2.3088	0.765915
-	3467	0.657358	0.766829
-	4128	0.511836	0.769843
-	57102	-0.107988	0.771151
-	7802	1.24754	0.771945
-	9053	1.83057	0.774639
-	64240	-0.227836	0.77515
-	10086	-0.00333184	0.777075
-	135	0.676441	0.777094
-	7766	0.353098	0.779064
-	5371	0.878949	0.779222
-	2867	-0.263975	0.779882
-	7363	0.830527	0.780872
-	4807	2.1212	0.782187
-	763	1.66228	0.783462
-	2161	-0.351736	0.785468
-	11318	1.24029	0.786618
-	7389	0.914243	0.787379
-	10	0.618801	0.787975
-	7035	0.387713	0.789019
-	10225	-0.834154	0.789422
-	2543	-0.27807	0.791361
-	54210	1.9874	0.791544
-	8909	-0.542185	0.795655
-	1369	0.776288	0.79587
-	730	0.984743	0.796896
-	9154	0.732793	0.80017
-	800	0.789448	0.800434
-	2634	0.166652	0.803418
-	1758	-0.947552	0.803984
-	2570	-0.273536	0.804119
-	5339	-0.112628	0.804476
-	57834	0.543436	0.807715
-	3273	-0.756187	0.809255
-	667	-1.53978	0.810558
-	26471	2.45963	0.810692
-	51338	-0.0423118	0.813385
-	7141	0.549015	0.814826
-	26191	0.61087	0.81558
-	9535	0.714037	0.818143
-	23553	0.814937	0.818731
-	22861	-0.332061	0.819098
-	2328	-0.0983088	0.81956
-	8854	1.49463	0.821165
-	6821	-0.879227	0.82336
-	1043	1.1221	0.827246
-	26228	-1.02027	0.829347
-	6795	-1.04435	0.829461
-	7369	1.43037	0.831021
-	8928	-0.275897	0.838153
-	60385	1.24505	0.854508
-	10205	0.432047	0.856627
-	57165	0.671382	0.857533
-	6758	2.14813	0.858345
-	4155	1.6058	0.858836
-	607	0.326378	0.862184
-	7337	-1.37802	0.864356
-	55891	-0.364708	0.865281
-	187	1.47253	0.866668
-	1048	0.403407	0.867414
-	2525	1.49659	0.867521
-	1198	-0.600165	0.868869
-	6919	0.0518543	0.870561
-	2717	-0.420587	0.873834
-	56344	-1.57943	0.874845
-	6327	2.00045	0.877135
-	2331	0.132975	0.879766
-	11251	-0.105698	0.88043
-	4938	-1.29937	0.881669
-	862	0.602744	0.88369
-	2792	1.44035	0.883832
-	2925	-0.028715	0.886693
-	5023	-1.4639	0.888095
-	4359	1.12526	0.889191
-	23621	0.874258	0.890145
-	27035	-0.536893	0.891551
-	959	-0.00786261	0.891729
-	5998	0.16106	0.89343
-	5341	0.125626	0.894447
-	719	1.38118	0.895961
-	2099	0.352491	0.900011
-	5157	1.06689	0.900734
-	10941	0.450666	0.900942
-	5330	-0.581141	0.901835
-	25788	1.19686	0.902109
-	9293	-0.738278	0.90361
-	7033	0.0255223	0.905397
-	8771	-0.915447	0.905676
-	4939	-1.56642	0.910191
-	420	2.72203	0.910271
-	6370	1.24867	0.910467
-	26291	2.13045	0.911166
-	4688	0.460181	0.915705
-	9079	1.77471	0.916889
-	5030	1.44119	0.917147
-	8735	0.614609	0.920117
-	3458	1.9599	0.925154
-	6283	0.0443627	0.928677
-	6570	-1.10205	0.931274
-	9961	0.630335	0.933303
-	9632	0.546353	0.933727
-	356	1.06912	0.934046
-	3853	1.67767	0.934534
-	4110	-0.318276	0.934641
-	6442	1.82288	0.936651
-	11189	1.79537	0.937637
-	6373	-0.750622	0.943747
-	56158	-0.711471	0.945369
-	10648	0.894846	0.945476
-	8904	-1.38672	0.945961
-	56833	1.1538	0.947137
-	695	0.218318	0.947515
-	10803	0.283916	0.948132
-	9187	0.327552	0.9488
-	3782	-0.336881	0.950239
-	9693	0.00867902	0.950331
-	9723	-0.469427	0.950876
-	50832	0.908834	0.952793
-	3852	1.46255	0.953415
-	29780	0.507967	0.953778
-	4013	1.57983	0.954203
-	10010	1.25155	0.955261
-	2661	-0.0974745	0.955368
-	27134	2.10306	0.955457
-	3902	0.368197	0.955828
-	1178	0.375699	0.956134
-	10501	1.17821	0.956821
-	611	-0.990712	0.961361
-	3991	1.3481	0.961936
-	64714	0.989612	0.963265
-	5276	0.55929	0.963614
-	1414	1.63802	0.964801
-	6753	0.322861	0.966238
-	6690	-0.384368	0.968506
-	50831	0.0408512	0.970353
-	3824	-0.0927653	0.973509
-	1071	-0.0781654	0.975077
-	8820	-1.23068	0.975606
-	11005	0.618059	0.977029
-	914	3.04734	0.977394
-	27036	0.436684	0.979193
-	6898	0.973845	0.979338
-	8692	1.61985	0.980531
-	4157	0.705065	0.98063
-	1641	0.148718	0.984167
-	4720	0.467725	0.985025
-	3846	0.809508	0.988406
-	5197	-0.713043	0.988916
-	58510	0.12076	0.989672
-	412	0.864196	0.991565
-	1308	0.615651	0.992083
-	2162	-0.946058	0.993711
-	2537	-0.958136	0.994422
-	1429	1.73106	0.994724
-	64699	1.40547	0.996391
-	3431	-2.44624	0.996724
-	8777	-0.388941	0.998343
-	4620	0.50649	1.00223
-	4352	0.744091	1.00683
-	5618	-0.338901	1.00807
-	4647	-0.0371921	1.00917
-	53829	-0.317824	1.0115
-	554	2.0427	1.01217
-	765	0.0360626	1.01594
-	9080	0.845733	1.01595
-	3140	0.977377	1.01685
-	10863	1.07273	1.01697
-	5078	1.06389	1.02081
-	23613	-0.193144	1.02101
-	6010	1.26826	1.02118
-	2742	0.528612	1.02584
-	10628	1.13138	1.02663
-	1411	-0.08281	1.02901
-	2170	0.541608	1.03326
-	1558	-0.794919	1.03438
-	30820	-0.825437	1.03699
-	354	1.52193	1.03914
-	1026	1.32408	1.03927
-	27334	1.02363	1.03955
-	1007	1.61769	1.04272
-	1118	-0.00638803	1.04426
-	3641	1.36439	1.05129
-	2996	-0.813481	1.05489
-	6296	-0.693793	1.05636
-	4698	0.888003	1.0568
-	4892	0.319033	1.05773
-	3765	0.0422076	1.06137
-	1300	1.21412	1.06353
-	6121	1.42899	1.06459
-	81494	1.13146	1.06815
-	26290	1.52102	1.06856
-	5599	-0.723745	1.0689
-	3814	0.568033	1.06897
-	5407	0.109376	1.06929
-	51594	0.887369	1.06993
-	6002	0.516975	1.07261
-	2697	-0.468371	1.07298
-	6689	0.22228	1.07518
-	5267	-0.683065	1.07519
-	5957	2.87727	1.07816
-	64184	0.878189	1.0791
-	81029	0.642332	1.07923
-	971	-0.700916	1.07999
-	6822	0.162869	1.08452
-	64232	0.168887	1.08536
-	4477	0.806527	1.0862
-	799	0.261865	1.08678
-	9153	-0.4486	1.09055
-	7104	0.102394	1.10032
-	29114	1.01279	1.10111
-	2689	1.07728	1.10202
-	2658	0.401924	1.10216
-	79092	-0.316443	1.10236
-	10232	-1.06864	1.10279
-	3003	1.76112	1.10433
-	6339	1.17073	1.10486
-	4014	-0.278038	1.10625
-	9245	0.478713	1.10716
-	27293	0.220796	1.10743
-	11025	-0.322431	1.10835
-	8496	-0.548886	1.1133
-	1999	1.70532	1.11398
-	5968	2.02439	1.11474
-	50939	1.1498	1.11849
-	51208	2.13224	1.12009
-	5593	0.982936	1.1217
-	825	2.36308	1.12238
-	5568	-0.146288	1.12365
-	10563	0.983169	1.1239
-	5350	0.27078	1.12513
-	56311	-1.4836	1.12982
-	27	-0.19598	1.13014
-	27063	0.719658	1.13365
-	623	1.15695	1.13722
-	1524	0.373942	1.13787
-	51268	2.34967	1.13871
-	4153	0.61096	1.14512
-	55422	-1.45025	1.14692
-	11117	-0.0995509	1.147
-	5155	1.12326	1.14777
-	2168	1.30741	1.15287
-	7813	0.528352	1.15357
-	6927	0.906305	1.15465
-	5919	0.98966	1.15537
-	270	0.189046	1.16274
-	5354	0.340008	1.16647
-	3004	1.68714	1.16751
-	23767	-0.331276	1.16798
-	2769	-0.832835	1.16906
-	1364	0.631266	1.17208
-	5995	-0.564904	1.1854
-	8302	-0.732743	1.18576
-	921	1.88018	1.18781
-	56606	0.677525	1.18875
-	1373	-0.0393172	1.19057
-	2159	0.556932	1.19081
-	10161	0.275071	1.19547
-	1208	0.0179723	1.19559
-	53919	-0.280453	1.19563
-	9333	-0.356355	1.19684
-	7066	-0.446649	1.19693
-	51744	-1.41433	1.19713
-	6588	0.413717	1.19968
-	1441	0.667	1.20152
-	26298	0.0431563	1.20204
-	841	0.892427	1.20216
-	10903	0.722711	1.20382
-	4332	-1.03689	1.20516
-	7634	0.819656	1.20752
-	529	0.841821	1.20769
-	9625	1.8759	1.20776
-	10004	-1.74131	1.20933
-	7098	0.208661	1.21552
-	9381	1.81675	1.21604
-	2006	-0.488043	1.21865
-	6568	1.62564	1.22034
-	53405	1.87069	1.22036
-	6490	2.10036	1.22077
-	2554	0.578685	1.22671
-	9332	-0.911165	1.22941
-	3700	1.44016	1.23398
-	9582	1.51311	1.2354
-	51332	-0.130714	1.2358
-	4109	0.197552	1.24211
-	9122	-0.183389	1.24456
-	1350	1.82131	1.24531
-	9194	-0.923775	1.24871
-	346	1.6861	1.24953
-	59	1.01537	1.25068
-	51350	2.06137	1.25324
-	1340	0.885393	1.25796
-	10158	0.355864	1.25905
-	9636	-1.22526	1.26098
-	56159	2.66856	1.26196
-	27289	-0.0564641	1.26536
-	8456	1.42558	1.26648
-	51301	1.85175	1.2714
-	3176	0.347314	1.27154
-	563	2.40014	1.27193
-	51380	0.757562	1.27247
-	11277	0.178614	1.27257
-	1038	2.11078	1.27263
-	57402	1.59616	1.27357
-	288	0.785985	1.27406
-	5619	0.225331	1.28173
-	64108	-0.670734	1.28529
-	6733	-0.728483	1.28567
-	7348	-0.022403	1.28634
-	23436	1.92103	1.28722
-	1800	0.784545	1.28992
-	6273	-0.818238	1.29458
-	1109	-0.134645	1.29517
-	4656	0.973969	1.29675
-	3428	-0.833427	1.29721
-	2796	-0.276172	1.29861
-	23439	1.00575	1.29875
-	4033	-0.769564	1.30058
-	2896	0.60033	1.30101
-	10551	1.37026	1.30155
-	335	1.66258	1.30612
-	660	-0.109659	1.30859
-	4222	0.813062	1.31004
-	1179	-0.0639067	1.3118
-	3606	0.725226	1.31445
-	2709	1.26814	1.31586
-	27255	1.39172	1.31678
-	4258	-1.28865	1.3177
-	1470	1.10501	1.31876
-	4638	1.01476	1.32142
-	10047	1.10271	1.32638
-	23520	1.54543	1.33148
-	27239	1.31331	1.33194
-	229	1.09136	1.33623
-	6441	1.41133	1.34139
-	5201	0.638294	1.34205
-	23409	-0.0565171	1.34368
-	6515	2.07547	1.34637
-	10333	0.718379	1.34741
-	3292	0.974863	1.34868
-	6001	0.0553204	1.35122
-	3816	2.18225	1.35259
-	3603	0.323994	1.35486
-	26538	1.07614	1.36285
-	913	0.832663	1.36421
-	9527	-1.31077	1.36877
-	5914	-0.00993765	1.37251
-	5105	0.659154	1.37375
-	7318	-0.213378	1.37623
-	4184	-0.438276	1.3767
-	3766	2.30964	1.37906
-	10911	-0.228412	1.37933
-	3483	1.63876	1.37979
-	4607	1.28823	1.38137
-	6678	-1.30559	1.3816
-	2814	0.87969	1.38296
-	373156	1.36197	1.38332
-	1180	-0.177898	1.39035
-	9071	1.0507	1.39675
-	7352	1.87836	1.39917
-	1016	0.813121	1.40237
-	5159	1.25107	1.40518
-	10317	0.0449956	1.40969
-	64102	0.497333	1.41077
-	2516	0.526023	1.41233
-	6019	0.365118	1.4138
-	55821	0.341442	1.41481
-	66002	2.03095	1.41671
-	551	0.713459	1.41726
-	2811	-0.0936945	1.41925
-	81551	-0.0822132	1.42781
-	56981	-1.75234	1.42815
-	7134	0.994595	1.42894
-	27303	1.06391	1.43335
-	6820	2.66644	1.43376
-	5294	0.88232	1.43378
-	9534	-0.0540508	1.43417
-	415	-0.834478	1.43532
-	8431	0.604592	1.4356
-	5639	2.16659	1.43564
-	27091	1.0096	1.43636
-	7079	-0.304	1.43963
-	8292	3.00019	1.44219
-	6707	-0.0134014	1.45231
-	8519	-0.60728	1.45457
-	23562	0.560929	1.45491
-	7442	0.770754	1.45558
-	343	-0.361124	1.45639
-	51365	0.427521	1.45729
-	8170	0.37128	1.45979
-	5959	2.4188	1.46661
-	599	-0.000166292	1.46683
-	3356	-0.0247655	1.46785
-	83468	1.02369	1.46934
-	5199	-0.0511176	1.4701
-	944	0.754113	1.47031
-	1513	-0.231525	1.47227
-	2914	-0.0892104	1.47698
-	6783	1.19734	1.48006
-	10850	0.553024	1.48183
-	11326	0.960864	1.48302
-	5144	0.227764	1.4838
-	64127	0.800711	1.48758
-	1551	1.60927	1.49033
-	57326	1.33824	1.49219
-	1473	0.755866	1.49291
-	728	0.843641	1.49535
-	3577	1.22763	1.49763
-	29895	2.47266	1.50175
-	27190	0.920251	1.509
-	3933	0.553436	1.50902
-	258	0.216939	1.50919
-	4099	0.613383	1.50929
-	2900	1.89941	1.51239
-	7185	1.14794	1.51263
-	1760	1.15655	1.51274
-	3757	1.74828	1.51659
-	9487	-0.028489	1.5207
-	5789	0.80353	1.52199
-	4336	-1.2217	1.5222
-	10060	-0.250031	1.52244
-	26548	-0.10737	1.52281
-	8648	-0.44256	1.52321
-	7132	-2.30433	1.52598
-	51052	0.422693	1.52853
-	313	1.83941	1.52869
-	838	1.09713	1.53203
-	7518	-0.195453	1.5325
-	3081	0.653222	1.53599
-	6279	1.39537	1.53986
-	467	0.788758	1.54025
-	5360	-1.5123	1.54711
-	10077	2.69089	1.54731
-	4891	-1.28601	1.55076
-	5731	0.857243	1.55812
-	1814	-0.280069	1.56013
-	2568	0.465417	1.56488
-	4303	1.44969	1.56568
-	4060	-0.0774255	1.57015
-	5724	0.478408	1.57192
-	5118	-0.0791069	1.57647
-	6512	1.73975	1.57952
-	1727	-0.374303	1.57978
-	9541	1.05015	1.58165
-	2846	-0.218154	1.58802
-	54	0.167307	1.58867
-	11080	-0.712427	1.59551
-	5547	0.0342121	1.59643
-	11081	-1.46171	1.60901
-	1534	0.7096	1.61018
-	9340	2.33441	1.61224
-	3263	-0.429448	1.61408
-	230	0.8298	1.61663
-	248	1.85028	1.61744
-	57804	-0.438419	1.6197
-	3818	1.00394	1.62083
-	8369	-0.684861	1.62206
-	26762	1.50122	1.62909
-	10561	-1.50679	1.6295
-	312	-0.327753	1.63784
-	11281	1.30012	1.63814
-	8174	1.11572	1.6441
-	51032	0.615992	1.64759
-	3001	-0.614182	1.65466
-	963	0.902048	1.65538
-	2822	-1.69619	1.65545
-	8858	-0.697465	1.65709
-	4321	0.083479	1.66871
-	3783	0.726656	1.66984
-	2847	-0.995364	1.67006
-	3593	0.935075	1.67264
-	6799	0.311958	1.67898
-	7076	-0.112927	1.6853
-	23495	0.124002	1.68854
-	10964	-0.762715	1.68894
-	10777	0.972959	1.69607
-	1200	2.2675	1.69727
-	4103	1.51759	1.69813
-	486	-0.36125	1.6999
-	10636	1.39248	1.70527
-	8852	0.481572	1.71039
-	4993	1.31246	1.71149
-	64600	0.893853	1.7171
-	10917	1.32618	1.73009
-	5610	-1.50013	1.73212
-	9976	0.0118892	1.73598
-	1584	0.0594072	1.73659
-	2208	-0.677112	1.74244
-	5650	2.70187	1.75024
-	1469	0.980039	1.75337
-	11309	0.274638	1.75424
-	11148	1.5296	1.75498
-	6712	0.272876	1.75794
-	8743	-1.02288	1.76363
-	51778	-0.704736	1.76792
-	8644	0.544066	1.76809
-	2784	1.39463	1.77168
-	29802	-0.21217	1.77241
-	919	0.675573	1.77247
-	3559	0.785575	1.77879
-	1084	2.04231	1.78043
-	4068	1.1406	1.78244
-	7450	0.702218	1.79864
-	969	0.182967	1.79992
-	25850	-0.200091	1.80292
-	5710	0.645074	1.807
-	3683	0.387754	1.80948
-	4322	0.281201	1.81146
-	3624	0.253573	1.81643
-	1511	1.71879	1.81944
-	6376	2.14447	1.8271
-	5920	1.85017	1.85228
-	6253	0.51969	1.85526
-	341	-0.299216	1.85593
-	56341	1.62443	1.85646
-	443	2.16061	1.85962
-	7138	2.0542	1.86354
-	8736	2.00973	1.86402
-	9843	0.533246	1.86695
-	3931	1.39457	1.8699
-	3554	0.907873	1.87256
-	5552	1.42429	1.87281
-	4724	0.84995	1.87651
-	7292	0.774884	1.87826
-	8639	1.65522	1.87877
-	56898	-0.205176	1.88027
-	6867	-0.947583	1.88092
-	4092	0.332348	1.8818
-	9056	2.36004	1.88611
-	8521	1.29053	1.89993
-	2638	0.110179	1.90146
-	725	1.05638	1.90775
-	731	1.23401	1.91554
-	5973	-0.979011	1.91609
-	56925	-1.04604	1.91724
-	1278	0.782449	1.91777
-	114899	0.585193	1.92121
-	57664	1.85651	1.92305
-	55867	0.860004	1.92815
-	9595	1.63369	1.93045
-	710	1.09538	1.93514
-	1401	1.49392	1.94779
-	972	0.129052	1.95269
-	9500	0.278729	1.95641
-	3440	-0.142931	1.96959
-	6258	0.737933	1.97089
-	2060	1.10311	1.97341
-	5450	1.20739	1.97922
-	29760	0.094941	1.98555
-	57820	1.19778	1.98678
-	6865	0.893836	1.98997
-	3849	0.417452	1.99881
-	55350	0.0898236	2.00202
-	4152	1.61007	2.00316
-	395	-0.615259	2.00365
-	6284	0.664377	2.00791
-	9048	1.0879	2.03149
-	29970	-1.15222	2.0472
-	1643	-0.0151156	2.04852
-	8887	0.91797	2.05689
-	1236	1.04515	2.05875
-	11045	0.523675	2.05986
-	6404	2.93972	2.06296
-	10371	-0.312257	2.07449
-	27071	-0.0929574	2.08714
-	9966	0.989309	2.08886
-	10864	1.55	2.0899
-	7638	0.107378	2.09251
-	912	-1.02056	2.09301
-	51170	1.62254	2.09616
-	1562	0.622334	2.09834
-	25803	-0.390052	2.09842
-	9152	-1.05959	2.09945
-	8832	0.728976	2.10525
-	51147	1.81908	2.10711
-	3567	1.0647	2.1111
-	4008	-0.375993	2.11287
-	55769	1.11453	2.12558
-	3385	1.10968	2.13296
-	10462	-0.600643	2.13588
-	3569	1.52227	2.13615
-	4296	1.61892	2.14047
-	29881	1.1448	2.14322
-	112	-1.07159	2.14324
-	27296	1.80793	2.14795
-	301	0.492564	2.14912
-	27033	1.58495	2.15079
-	2736	0.667591	2.16854
-	5168	0.588481	2.16855
-	8029	0.69081	2.17069
-	4018	-1.30899	2.17473
-	58473	0.970199	2.17754
-	10148	1.5922	2.17861
-	247	1.06194	2.18788
-	5368	0.702271	2.18843
-	10666	0.943971	2.19176
-	6781	-0.412315	2.22269
-	6280	2.19376	2.23541
-	6445	-0.8321	2.23561
-	933	0.628972	2.24198
-	3479	0.733918	2.24696
-	5949	0.718777	2.24996
-	5195	0.0645173	2.26149
-	2853	1.19109	2.26298
-	51267	0.549582	2.26554
-	1893	0.894074	2.26645
-	7769	1.77297	2.28014
-	6275	-1.67385	2.28223
-	4143	2.35828	2.29714
-	2779	0.10574	2.30421
-	366	1.90817	2.30948
-	363	2.53213	2.31087
-	1193	0.131509	2.31581
-	669	0.231773	2.31585
-	4316	0.876852	2.31956
-	3553	0.13784	2.33706
-	10875	-0.541711	2.34301
-	5996	0.643943	2.35399
-	1134	1.87732	2.38741
-	6005	2.05981	2.40085
-	1475	0.792753	2.4231
-	1001	0.125332	2.44362
-	64388	0.857703	2.45282
-	6367	0.279452	2.49803
-	6660	-0.332928	2.51334
-	342096	1.66494	2.51511
-	1907	1.17231	2.52023
-	4992	0.558295	2.52577
-	51279	1.37381	2.52992
-	6948	0.596424	2.57546
-	1268	-0.0457121	2.63002
-	8200	1.44271	2.6665
-	5786	0.691836	2.66651
-	643	1.87004	2.68304
-	1056	-0.0955482	2.69654
-	8542	0.959398	2.71262
-	6274	0.867586	2.71935
-	9404	0.0245755	2.83769
-	60489	1.5963	2.85936
-	1356	0.796609	3.05097
-	55830	0.100257	3.1189
-	5872	-0.128375	3.13536
-	8996	1.24	3.27762
-	6361	0.220819	3.39924
-	820	1.18062	3.61893
-	3557	-0.246745	3.63489
-	6451	1.3102	4.04693

### Sheet: CGI+
CGI	Entrez	Zcox	Zage
+	4999	-0.830943	-4.95514
+	219	-1.34141	-4.61781
+	7543	0.192693	-3.78951
+	5860	-0.325732	-3.75659
+	7398	-2.11027	-3.60726
+	5810	-0.934125	-3.59787
+	990	-1.72554	-3.57581
+	4801	-1.15582	-3.54972
+	4507	-1.31491	-3.52145
+	5985	-1.286	-3.51591
+	54433	-1.35864	-3.4922
+	1994	-2.20521	-3.48472
+	9238	-1.50694	-3.47727
+	8540	-2.5287	-3.4722
+	11151	-4.0377	-3.45541
+	10713	-1.60756	-3.42778
+	8355	-1.24618	-3.41943
+	3021	0.150181	-3.40104
+	7866	-1.32734	-3.36826
+	6940	-0.513736	-3.3647
+	10171	-1.66641	-3.36337
+	9319	-1.95948	-3.34683
+	8607	-1.02853	-3.31886
+	7112	-2.37022	-3.30778
+	29914	-1.13267	-3.30451
+	51659	-1.91659	-3.27337
+	9183	-1.26732	-3.26531
+	2030	-1.49245	-3.25477
+	5425	-2.06722	-3.25335
+	26517	-0.923789	-3.23949
+	3276	-2.81701	-3.23891
+	1912	-2.30112	-3.23468
+	23649	-2.16609	-3.2074
+	54475	-1.11777	-3.20069
+	6628	-1.24029	-3.17444
+	334	-0.415893	-3.15556
+	10519	0.368313	-3.15041
+	5515	-0.614042	-3.1485
+	50628	-1.54829	-3.1311
+	9410	-0.733373	-3.1244
+	10250	-1.04507	-3.12187
+	29107	-0.345368	-3.10247
+	5746	1.44547	-3.0923
+	4436	-2.10141	-3.09065
+	27069	-1.35764	-3.0886
+	50855	-1.2907	-3.0873
+	5879	-0.687029	-3.07695
+	64400	0.280159	-3.0748
+	51728	-0.88132	-3.06849
+	9989	-0.504071	-3.06112
+	10293	-2.37215	-3.06103
+	3161	-1.73796	-3.05241
+	9212	-3.49828	-3.04333
+	10667	-0.294403	-3.01512
+	4722	-0.834722	-3.00867
+	10469	-2.32152	-2.99488
+	83439	-1.30759	-2.99064
+	3054	0.298861	-2.98541
+	1138	-1.02264	-2.98152
+	29956	0.596509	-2.97873
+	5905	-2.00408	-2.97313
+	6732	-1.60163	-2.9717
+	3192	-2.36351	-2.9704
+	5518	-2.30391	-2.96927
+	5892	-1.62562	-2.96655
+	51377	-1.26211	-2.96424
+	9526	-1.25813	-2.95841
+	5431	-0.905569	-2.9513
+	1375	-2.44797	-2.95072
+	54584	-0.185048	-2.94961
+	1869	-2.7788	-2.94412
+	4678	-1.92769	-2.93694
+	8479	-1.49989	-2.92629
+	8607	-1.95858	-2.91393
+	9097	-1.17036	-2.91273
+	2936	-2.35927	-2.90374
+	2873	-2.68946	-2.89783
+	3619	-1.98399	-2.88939
+	23194	0.552762	-2.87705
+	26507	0.760635	-2.87285
+	29767	-0.412572	-2.87162
+	839	-1.80262	-2.86621
+	835	-1.36902	-2.86362
+	10556	-0.822374	-2.8567
+	3925	-1.14759	-2.8549
+	8208	-1.56223	-2.84852
+	7347	-0.917274	-2.84699
+	56100	1.27877	-2.84653
+	10422	-1.19966	-2.8437
+	10645	0.265044	-2.83435
+	1786	-1.97618	-2.82428
+	7343	-0.505968	-2.82031
+	2805	-1.91025	-2.81982
+	5511	-0.171853	-2.81902
+	8662	-2.41059	-2.81493
+	7080	-0.286157	-2.81325
+	7334	0.11888	-2.81214
+	1019	-0.897341	-2.81173
+	5984	-1.86949	-2.79798
+	3735	-1.6813	-2.79761
+	11004	-2.70615	-2.79643
+	10726	-1.30735	-2.78102
+	5982	-2.97229	-2.77833
+	7073	-0.584133	-2.77823
+	9070	-1.41649	-2.76795
+	10733	-2.02981	-2.76633
+	55559	-1.9521	-2.76206
+	7039	-0.400918	-2.75823
+	10113	0.430613	-2.75559
+	9328	-0.192009	-2.75396
+	6182	-2.36455	-2.75037
+	4957	-1.94233	-2.74529
+	8354	0.228738	-2.73752
+	1399	-1.51782	-2.72949
+	3980	-1.48937	-2.72087
+	22919	-1.83028	-2.71769
+	2617	-1.9691	-2.71623
+	11102	-1.23713	-2.70877
+	57403	0.673805	-2.70618
+	38	-0.327578	-2.70194
+	6671	-0.203641	-2.69444
+	55509	-0.890046	-2.6905
+	81493	0.0465862	-2.68469
+	51719	0.4337	-2.68312
+	9128	-1.87551	-2.6828
+	57047	-0.0214996	-2.68185
+	4288	-2.7344	-2.67878
+	3185	-2.11265	-2.67138
+	3149	-0.505445	-2.66885
+	4437	-0.955474	-2.66805
+	790	-1.27505	-2.66512
+	6421	-0.695924	-2.66191
+	5902	-1.8237	-2.6597
+	159	0.392427	-2.65877
+	54521	-0.451055	-2.65697
+	1209	-1.2311	-2.65517
+	9400	-0.589363	-2.65442
+	2956	-2.39946	-2.65381
+	9631	-2.84182	-2.63357
+	10963	-2.20927	-2.63342
+	10613	-1.26381	-2.63102
+	9134	-1.14412	-2.62908
+	7533	-1.86856	-2.62172
+	10197	-0.464595	-2.61939
+	5441	0.527322	-2.61751
+	5499	-2.56963	-2.61003
+	1854	-1.78793	-2.60943
+	23633	-1.63319	-2.60917
+	30968	-0.911637	-2.60657
+	9136	-1.73169	-2.60541
+	4953	-1.19309	-2.60302
+	8880	-1.34738	-2.60142
+	23435	-1.94415	-2.5969
+	4686	-2.16946	-2.59661
+	7372	-0.741969	-2.59652
+	54107	0.0642431	-2.59446
+	2316	-2.30316	-2.59021
+	6647	-1.26565	-2.58255
+	4670	-1.53352	-2.57486
+	10210	-0.594504	-2.57205
+	4172	-1.51348	-2.56753
+	3839	-0.865183	-2.56744
+	7283	-0.957773	-2.56385
+	3954	-0.252332	-2.56375
+	9942	0.163591	-2.55229
+	29890	-0.0653481	-2.55037
+	4605	-2.32577	-2.54752
+	6228	-1.24973	-2.54718
+	1478	-0.887554	-2.54223
+	10654	-1.01871	-2.54049
+	5922	-2.35891	-2.53987
+	3337	-0.825734	-2.5383
+	81491	-2.15446	-2.53766
+	3692	-1.26248	-2.53621
+	7913	-1.32761	-2.52993
+	53346	-0.341567	-2.52636
+	2113	-2.67823	-2.52476
+	4998	-2.28304	-2.52036
+	9533	-0.0463659	-2.50933
+	8402	-0.644198	-2.50903
+	6720	-1.35406	-2.50825
+	5496	-1.63	-2.50722
+	8332	-0.717352	-2.50695
+	54407	-1.80913	-2.50018
+	3376	-1.18533	-2.49784
+	83394	1.75834	-2.49122
+	14	-2.1676	-2.48403
+	1211	-1.16308	-2.47225
+	4751	-1.46931	-2.47172
+	1407	0.129495	-2.47102
+	8370	1.08696	-2.46983
+	4254	1.01363	-2.46795
+	6789	-1.20935	-2.46424
+	51805	-0.844507	-2.45985
+	6722	-0.860566	-2.4564
+	1979	-2.0865	-2.4533
+	57127	-0.930265	-2.45112
+	3182	-1.33457	-2.44763
+	5725	-2.55916	-2.44037
+	2582	-1.24574	-2.43467
+	54503	-1.36832	-2.43361
+	7296	-1.44551	-2.43175
+	10574	-1.85532	-2.43061
+	56957	-1.1641	-2.42633
+	5001	0.0510413	-2.42154
+	10808	-0.304563	-2.41846
+	2235	-0.812834	-2.41774
+	5306	-1.08699	-2.41327
+	10352	-0.999366	-2.40365
+	1609	0.301193	-2.40141
+	9967	-0.99697	-2.39686
+	23431	-1.70717	-2.39562
+	7570	0.500812	-2.39368
+	890	-2.67818	-2.39247
+	6541	-1.64399	-2.38723
+	8318	-2.05417	-2.38606
+	310	-0.352182	-2.38059
+	875	-0.595626	-2.37927
+	23568	0.334881	-2.36574
+	4175	-2.40798	-2.36187
+	5613	0.27636	-2.35828
+	1175	-1.84518	-2.35805
+	57446	-0.628386	-2.35701
+	10799	-0.0660467	-2.35694
+	5932	-0.780747	-2.35255
+	262	-1.2062	-2.35023
+	4760	1.86378	-2.33948
+	1874	-0.841287	-2.33553
+	22974	-2.79659	-2.32845
+	2730	0.633359	-2.32828
+	10190	0.363927	-2.32773
+	6118	-0.0579616	-2.32583
+	2261	0.681054	-2.32463
+	51184	-0.954267	-2.32047
+	4712	-0.531877	-2.31938
+	51154	-2.89668	-2.31772
+	59343	-1.93714	-2.31462
+	5825	-0.36898	-2.31141
+	6472	-2.4579	-2.30652
+	8260	-2.01943	-2.30631
+	1058	-2.75381	-2.30261
+	4171	-1.04641	-2.29919
+	24137	-0.743889	-2.29387
+	5709	-2.12502	-2.28787
+	2643	-1.35093	-2.28492
+	5834	-0.476175	-2.28486
+	2313	-1.44321	-2.28443
+	4174	-1.05635	-2.28005
+	2194	-1.06633	-2.27284
+	8348	-0.0636532	-2.27048
+	5702	-2.04982	-2.27007
+	26512	-0.936393	-2.26958
+	5007	0.170878	-2.26642
+	8916	-0.669696	-2.25914
+	23590	-2.07364	-2.25817
+	7514	-1.30257	-2.2574
+	1718	-0.561212	-2.25739
+	5411	0.266422	-2.25432
+	3422	-0.293231	-2.25416
+	7733	0.502414	-2.25313
+	9159	-1.10028	-2.25293
+	1434	-1.33482	-2.25234
+	23406	-0.341239	-2.25217
+	9179	-0.653934	-2.25091
+	1163	-1.29436	-2.25037
+	51603	-0.583641	-2.24683
+	663	-0.0104767	-2.24607
+	9532	-1.09398	-2.2437
+	5910	-2.03027	-2.24366
+	55872	-1.85672	-2.24185
+	9521	0.162607	-2.24174
+	3156	-0.838607	-2.24084
+	1890	0.218593	-2.24008
+	8520	-0.846873	-2.23766
+	56993	-1.56514	-2.23598
+	27042	-0.496102	-2.23597
+	8165	-0.709125	-2.2352
+	3425	-0.269596	-2.23307
+	3420	-0.836244	-2.23186
+	1819	-2.9212	-2.23079
+	7049	0.0868339	-2.22735
+	5717	-2.78133	-2.22352
+	699	-2.5854	-2.22315
+	1111	-2.02153	-2.2191
+	865	-0.977012	-2.21778
+	3831	-1.31103	-2.21756
+	1020	-1.33457	-2.21416
+	9588	0.272127	-2.21129
+	5983	-1.33559	-2.20969
+	6801	-1.47538	-2.20935
+	11198	-0.672528	-2.20762
+	7019	-2.58124	-2.20655
+	6574	0.0563478	-2.20202
+	5531	-1.92638	-2.20124
+	8891	-1.06929	-2.2001
+	10277	-1.61824	-2.19704
+	55327	-1.0769	-2.19492
+	6457	-0.531327	-2.19308
+	10432	-0.234107	-2.19268
+	51182	-1.87321	-2.1887
+	2701	1.06194	-2.18535
+	8774	-1.97922	-2.18422
+	23047	-0.297287	-2.18298
+	1025	-2.23775	-2.18143
+	2295	-0.599157	-2.181
+	10427	0.367084	-2.17774
+	2960	-1.63842	-2.1775
+	3326	-1.65714	-2.17721
+	1836	-2.49566	-2.17552
+	81873	-0.692444	-2.17304
+	8550	-1.80889	-2.16737
+	8407	-1.72563	-2.16497
+	8352	-0.21708	-2.16394
+	2005	-0.411868	-2.16368
+	57404	-0.690629	-2.15995
+	8786	-0.177237	-2.15959
+	8566	-2.41516	-2.15823
+	10278	0.401922	-2.15763
+	25804	-2.91899	-2.15605
+	10280	0.297333	-2.15553
+	1120	1.32919	-2.15505
+	10652	-2.13525	-2.15328
+	10657	-2.49814	-2.1527
+	572	-1.82718	-2.14955
+	56886	-2.685	-2.14917
+	60496	-0.659972	-2.14765
+	3030	-0.351203	-2.14742
+	6443	-0.421211	-2.14737
+	26519	-1.67489	-2.1467
+	6760	-1.92145	-2.14664
+	64682	-2.89917	-2.13894
+	24145	-0.802502	-2.1375
+	3454	0.110753	-2.1357
+	8350	0.422843	-2.13436
+	115	-0.907573	-2.12959
+	8574	-1.46819	-2.12561
+	7706	-1.66147	-2.12341
+	3930	-1.43427	-2.12295
+	7534	-1.34377	-2.12213
+	50862	1.28062	-2.12171
+	6009	-0.142184	-2.11889
+	830	0.296142	-2.11653
+	9697	-0.747555	-2.11548
+	10465	-1.10863	-2.11235
+	51081	-0.871118	-2.11201
+	29777	-0.89928	-2.10812
+	7371	-2.54715	-2.10142
+	3012	0.010517	-2.10107
+	638	-0.717008	-2.10099
+	10460	-2.38526	-2.09869
+	10075	-1.06238	-2.09729
+	7511	-1.73078	-2.09387
+	10771	0.0367635	-2.09382
+	1736	-0.517711	-2.0885
+	81034	-1.38572	-2.08788
+	6532	1.21585	-2.08576
+	4713	-1.82961	-2.08273
+	81542	-1.94986	-2.0823
+	10096	-1.44549	-2.08154
+	5889	-1.03504	-2.07856
+	7182	-1.08832	-2.077
+	10598	-1.35813	-2.07632
+	3092	-0.993285	-2.07598
+	51599	-0.381652	-2.06769
+	3484	0.975143	-2.06706
+	26064	0.18512	-2.06636
+	10419	-0.554113	-2.06376
+	2081	-0.0765738	-2.06367
+	7345	-1.34571	-2.06365
+	1155	-0.116846	-2.06242
+	8968	-0.267244	-2.06207
+	10263	-0.232818	-2.05801
+	2178	-3.10189	-2.05748
+	9576	-1.13743	-2.0574
+	10134	-1.54764	-2.05514
+	11047	-1.65977	-2.0517
+	7753	-0.658659	-2.04988
+	8618	1.06602	-2.04734
+	10622	-0.198802	-2.04686
+	5707	-1.52339	-2.04197
+	11171	-1.25409	-2.03904
+	23463	0.0940637	-2.03862
+	3181	-2.6475	-2.0381
+	8706	-1.60744	-2.03534
+	1161	-0.924028	-2.03458
+	23636	-2.22431	-2.03377
+	10953	-0.872212	-2.03357
+	6181	-0.825402	-2.03324
+	8266	-0.399866	-2.03087
+	7332	-1.80137	-2.03075
+	8677	-1.95229	-2.02946
+	3840	-1.52049	-2.02905
+	8349	1.19928	-2.02815
+	54606	-1.43335	-2.02789
+	8733	-1.46768	-2.02668
+	56902	-0.653818	-2.02571
+	51548	-1.8584	-2.02496
+	10575	-0.715185	-2.01968
+	5708	-1.15601	-2.01588
+	60528	-1.0215	-2.0145
+	9486	-0.108093	-2.00907
+	3984	-1.32962	-2.0078
+	2773	-1.48622	-2.00288
+	10514	-1.85255	-2.00241
+	993	-0.643328	-2.00055
+	6334	-0.965094	-1.9976
+	2140	-1.7944	-1.99329
+	1054	-0.917962	-1.99281
+	64446	0.227822	-1.99053
+	1612	0.0981848	-1.98881
+	5929	-2.77318	-1.98297
+	23411	-0.175223	-1.98127
+	56904	-0.639901	-1.98101
+	25	-1.43456	-1.98034
+	5434	-1.98049	-1.97962
+	471	-0.412264	-1.97826
+	801	-0.948241	-1.97215
+	10105	-0.279832	-1.97203
+	23660	0.352605	-1.97047
+	10486	1.00393	-1.96916
+	54332	-2.20285	-1.96521
+	4606	1.4855	-1.96425
+	4913	-1.30226	-1.96232
+	10061	-0.590949	-1.96151
+	7485	-1.27381	-1.96002
+	6749	-0.619875	-1.95806
+	7374	-2.08527	-1.95803
+	2665	-1.46554	-1.95568
+	26168	-0.336165	-1.95311
+	5229	-0.62804	-1.95281
+	124222	-1.22824	-1.95134
+	6839	-1.52136	-1.94743
+	56938	-2.14427	-1.94673
+	27229	-1.70372	-1.94168
+	23603	-1.8239	-1.94138
+	1033	-2.38969	-1.93844
+	6134	-0.479547	-1.93838
+	8343	-1.43394	-1.93704
+	10343	-2.11061	-1.93681
+	5050	-1.43058	-1.93658
+	9221	-1.52447	-1.93649
+	6599	-1.82047	-1.93538
+	26354	-1.78244	-1.93043
+	7411	-0.284325	-1.92979
+	57336	1.37506	-1.92954
+	5052	-1.48429	-1.92327
+	6856	-0.939031	-1.92256
+	7884	-2.06906	-1.91938
+	10928	0.143431	-1.91779
+	8086	-0.160742	-1.91742
+	8604	-1.42391	-1.91693
+	5422	-1.9714	-1.9156
+	1861	-1.58733	-1.91503
+	10775	-0.753788	-1.91494
+	4232	-0.637598	-1.91252
+	7342	0.437286	-1.91177
+	10623	0.830336	-1.9097
+	4609	0.940585	-1.90848
+	7126	-0.506478	-1.90778
+	8804	1.22109	-1.90708
+	3661	-1.19653	-1.90654
+	4190	-0.099817	-1.90625
+	10309	-0.243195	-1.90481
+	48	-0.656359	-1.90322
+	51181	-2.13903	-1.89999
+	8655	-0.558605	-1.89873
+	2958	-1.52044	-1.89726
+	6897	-2.09224	-1.89707
+	332	-2.08027	-1.89706
+	5557	-1.69096	-1.89565
+	7203	-0.874654	-1.89457
+	8883	-0.795912	-1.8915
+	3313	-0.204002	-1.89128
+	6633	-0.543828	-1.89122
+	831	-0.73146	-1.88034
+	56910	0.23936	-1.87979
+	28964	1.44171	-1.87965
+	1173	-1.23296	-1.87556
+	3693	-0.318809	-1.87348
+	9031	0.158247	-1.87051
+	408	-1.30509	-1.87016
+	5546	-1.18549	-1.86915
+	80781	0.316795	-1.868
+	8295	-1.13471	-1.86349
+	9555	-2.72729	-1.86187
+	2850	-1.12092	-1.85989
+	675	-1.1501	-1.85919
+	5226	-1.00757	-1.85714
+	22929	-1.23771	-1.85703
+	10450	-0.947169	-1.8509
+	10691	-1.93613	-1.85032
+	9363	-0.656201	-1.84928
+	8565	-0.256906	-1.84744
+	642	-1.54581	-1.84552
+	533	-0.70931	-1.84546
+	4928	-0.134384	-1.84377
+	6431	0.278137	-1.84271
+	8139	-0.708918	-1.841
+	1725	-1.48625	-1.8408
+	10818	-0.333414	-1.83971
+	9412	-0.348635	-1.83945
+	9442	-0.759975	-1.83682
+	1385	-1.39947	-1.83673
+	4221	0.294681	-1.83608
+	573	-1.4374	-1.83376
+	7064	-2.81893	-1.83375
+	1964	-0.0912557	-1.83196
+	5594	-2.03363	-1.83188
+	8872	-0.413852	-1.83104
+	6426	-1.45203	-1.83082
+	723790	-1.28621	-1.82904
+	84364	-0.463927	-1.82831
+	7006	-0.567137	-1.82757
+	8818	-0.0572174	-1.82733
+	6502	-2.58708	-1.82508
+	6150	-1.96928	-1.82304
+	10479	-0.737345	-1.82244
+	9306	-0.0554571	-1.82189
+	10248	-1.02424	-1.82134
+	6188	-1.65448	-1.82066
+	142	-1.27206	-1.82056
+	23753	-0.656657	-1.81871
+	7336	-1.99336	-1.81863
+	27339	-1.02328	-1.81839
+	3614	0.572664	-1.81799
+	5917	-1.09274	-1.81763
+	4522	-1.32289	-1.81671
+	6895	0.353814	-1.81663
+	10534	-0.88199	-1.81658
+	8669	0.019878	-1.81361
+	4668	-0.994701	-1.81167
+	10016	-0.920891	-1.81059
+	81890	-1.88424	-1.80968
+	141	-0.844046	-1.80944
+	661	0.772532	-1.8063
+	5184	0.429684	-1.80057
+	9126	-0.310715	-1.79956
+	10606	-2.03897	-1.79843
+	8864	-0.400697	-1.79794
+	2764	-0.152444	-1.79776
+	8344	0.361484	-1.79701
+	5832	-2.50144	-1.79612
+	1802	-0.866758	-1.7961
+	5592	0.151652	-1.79582
+	1154	-0.533191	-1.79485
+	8636	0.358921	-1.79316
+	7691	-0.199403	-1.78959
+	6453	0.270543	-1.78917
+	535	0.29846	-1.78885
+	85236	-0.690734	-1.78673
+	6390	-0.847593	-1.78629
+	9637	0.637837	-1.78615
+	375	-1.41772	-1.78505
+	5981	-1.5325	-1.7843
+	2029	-0.665034	-1.78105
+	10269	-0.119714	-1.77841
+	6615	-0.118016	-1.77582
+	705	-1.58284	-1.77511
+	8533	0.600287	-1.77412
+	51742	0.579661	-1.77307
+	5427	-2.39519	-1.76818
+	11007	-1.2474	-1.76706
+	10155	-0.571096	-1.76633
+	1659	-0.565991	-1.76364
+	1051	0.310765	-1.7624
+	4292	-0.960702	-1.75873
+	5822	-1.67286	-1.75782
+	1184	-0.448046	-1.75781
+	27304	-1.2787	-1.75626
+	6612	-1.35793	-1.75446
+	27034	-0.820015	-1.75224
+	7408	-1.33355	-1.75161
+	10131	-2.3672	-1.75097
+	3336	-0.934706	-1.74989
+	2733	-0.0704789	-1.74956
+	6868	-0.662262	-1.74683
+	4150	-0.490303	-1.745
+	4070	-0.248239	-1.74491
+	1496	-0.260779	-1.74478
+	5424	-2.83591	-1.74286
+	3306	-0.350392	-1.74164
+	5705	-0.903951	-1.74151
+	29929	-1.03916	-1.73987
+	4775	-1.25161	-1.73611
+	10629	-1.43145	-1.73473
+	56107	-0.0980739	-1.73458
+	11057	-1.30807	-1.73429
+	8411	-0.259977	-1.7315
+	5931	-1.42496	-1.72927
+	26973	-0.779563	-1.72916
+	4684	1.46635	-1.72825
+	8140	-1.25348	-1.72807
+	1362	-0.748101	-1.72496
+	11073	-1.47284	-1.72321
+	8351	-0.68955	-1.72127
+	10797	-0.922017	-1.72089
+	3093	-0.0719767	-1.72087
+	4723	-2.74307	-1.72027
+	11168	-0.652267	-1.71659
+	9559	0.858424	-1.71478
+	6723	-0.822854	-1.71313
+	11267	-0.629635	-1.70949
+	5591	-0.384026	-1.70945
+	5202	-0.703372	-1.70923
+	4706	-1.2169	-1.70824
+	23556	-0.725233	-1.70506
+	1390	-1.28884	-1.70381
+	3703	-2.52146	-1.69528
+	8898	-0.721013	-1.69371
+	5578	1.55449	-1.69206
+	867	-1.25692	-1.68927
+	6419	0.307214	-1.68816
+	7165	-0.892127	-1.68769
+	51174	-0.495026	-1.68713
+	617	0.331435	-1.68616
+	10228	-0.752593	-1.68283
+	7415	-1.39646	-1.68028
+	10651	0.0643402	-1.68002
+	8322	1.17968	-1.6792
+	1069	-0.00328207	-1.67898
+	27237	1.28914	-1.66804
+	16	-1.226	-1.66765
+	10059	-0.567044	-1.66755
+	10776	-0.425359	-1.66629
+	4800	-1.43987	-1.66448
+	9570	-1.1863	-1.66362
+	1468	-1.31433	-1.66356
+	5154	-0.21695	-1.66313
+	10576	-2.05644	-1.6612
+	10856	-1.20058	-1.65961
+	5635	-0.389427	-1.65833
+	7088	0.126782	-1.65747
+	5433	-1.56402	-1.65494
+	682	-0.630459	-1.65302
+	9156	-1.77299	-1.65248
+	9318	-0.405739	-1.65071
+	64137	1.85794	-1.65053
+	54566	0.359699	-1.6456
+	10036	-2.53479	-1.64559
+	10494	0.467244	-1.64505
+	1271	-0.317783	-1.64482
+	2130	-0.987848	-1.64306
+	9129	-0.28555	-1.64116
+	5534	-0.33311	-1.63983
+	9443	-0.545561	-1.63812
+	324	-0.760932	-1.63761
+	3597	-0.34182	-1.63656
+	64321	-1.93744	-1.63591
+	2591	0.940976	-1.63333
+	10014	-1.31916	-1.63312
+	2181	-1.98712	-1.63172
+	3612	-0.840997	-1.63164
+	10430	0.0883384	-1.63054
+	1729	-1.36982	-1.62958
+	10244	0.259962	-1.62856
+	9440	0.364579	-1.62686
+	60488	0.811054	-1.62517
+	54715	-0.1003	-1.62208
+	7752	-0.194908	-1.6218
+	7542	-1.15066	-1.61968
+	5347	-1.6644	-1.61964
+	8846	0.389079	-1.61958
+	8727	-1.39493	-1.61799
+	54361	0.744495	-1.61757
+	1213	-1.20441	-1.61449
+	7775	-1.23456	-1.61444
+	56616	0.185897	-1.61309
+	57050	-1.83573	-1.61034
+	8836	0.282696	-1.60985
+	2289	-3.22215	-1.60873
+	7781	0.792561	-1.60853
+	10084	-1.8182	-1.60538
+	64398	-0.416151	-1.60531
+	80324	-0.749404	-1.60516
+	8501	-0.695835	-1.60387
+	51265	1.92702	-1.60361
+	1592	1.4941	-1.60301
+	402055	0.200355	-1.60272
+	93	0.0992623	-1.60241
+	51678	-1.23894	-1.60021
+	4899	0.144856	-1.59884
+	1654	0.478459	-1.59718
+	10294	-2.07692	-1.59595
+	2891	1.00132	-1.59555
+	4552	0.930291	-1.59499
+	9530	-0.0248388	-1.5941
+	1650	-0.787567	-1.59351
+	8314	-0.61421	-1.59129
+	4052	-0.553081	-1.59086
+	27300	-0.544602	-1.58902
+	10052	-1.39211	-1.58647
+	11140	-1.6614	-1.58619
+	2114	0.262212	-1.58508
+	9049	-1.15926	-1.58255
+	7024	-0.67802	-1.58127
+	5894	-1.1894	-1.58067
+	10478	0.999936	-1.57981
+	2294	0.547962	-1.57788
+	8317	-0.786537	-1.57743
+	3992	-1.58146	-1.5762
+	26271	-0.715641	-1.57541
+	2072	-0.285841	-1.57318
+	2332	0.13018	-1.57231
+	4771	-0.657252	-1.5717
+	6251	-2.15927	-1.56697
+	9057	-1.05793	-1.56548
+	760	-1.07648	-1.56484
+	9941	-0.247908	-1.56339
+	6794	-0.804087	-1.56103
+	51053	-1.25823	-1.55926
+	10908	-0.245573	-1.55796
+	2011	-2.19554	-1.55759
+	24147	-1.23548	-1.54251
+	1665	-2.10912	-1.54208
+	8723	1.3962	-1.54034
+	2995	-0.698934	-1.53909
+	7965	-0.616588	-1.53838
+	9188	-2.0482	-1.53766
+	327	-0.889165	-1.53503
+	9948	-0.184399	-1.53298
+	9493	-3.10676	-1.53098
+	10987	0.0681442	-1.52904
+	10687	-0.689041	-1.529
+	5716	-0.879445	-1.52859
+	51763	0.404693	-1.52839
+	11165	-0.842853	-1.52752
+	5877	-0.107999	-1.52446
+	991	-2.93633	-1.52342
+	3257	1.4289	-1.52189
+	8775	-1.21801	-1.52086
+	5886	-3.35956	-1.51916
+	1653	-1.53978	-1.51666
+	4544	0.17302	-1.51618
+	7014	0.0296411	-1.51607
+	59286	-0.846239	-1.51579
+	3052	0.700341	-1.51483
+	4597	-0.401165	-1.51444
+	6879	0.806267	-1.51234
+	51143	-1.07885	-1.51171
+	2893	1.50527	-1.50807
+	7827	-0.415243	-1.50719
+	9572	1.19263	-1.50639
+	5888	-1.34023	-1.50626
+	5217	0.632137	-1.50623
+	8526	-1.31448	-1.50573
+	5326	-1.14077	-1.50512
+	30000	-1.0008	-1.50331
+	64919	-0.0433446	-1.50313
+	1967	-1.18271	-1.50051
+	11333	-1.57635	-1.49871
+	10162	-1.72115	-1.49601
+	10664	-2.33791	-1.49275
+	5537	-0.327908	-1.49226
+	9254	-0.284989	-1.49202
+	64223	-1.44234	-1.48906
+	5160	-2.67028	-1.4885
+	526	-0.815856	-1.48718
+	51762	-1.18811	-1.48573
+	7225	0.766196	-1.48195
+	4285	-1.39179	-1.48167
+	25816	-0.467584	-1.47953
+	4144	-0.0306712	-1.47711
+	9529	-1.99646	-1.47706
+	2782	-1.25281	-1.47534
+	1017	-1.55546	-1.47517
+	1286	-0.860354	-1.47286
+	7693	0.402559	-1.47193
+	55972	-0.727825	-1.47191
+	5911	-3.25571	-1.47144
+	6697	0.0482471	-1.46949
+	7718	-0.857664	-1.46783
+	10212	-0.681786	-1.46765
+	6813	-0.0309776	-1.4674
+	5471	-1.75457	-1.46657
+	10988	-0.432514	-1.46657
+	9317	-1.97183	-1.46549
+	5597	-1.53292	-1.46539
+	5137	0.734354	-1.46474
+	5432	0.30403	-1.46453
+	3364	-0.750356	-1.46167
+	381	-0.951104	-1.45897
+	9474	-0.325005	-1.45805
+	5903	0.146226	-1.45772
+	4194	-0.839619	-1.45532
+	66008	0.571546	-1.45469
+	6728	-0.608103	-1.44984
+	3028	-0.855306	-1.44914
+	10195	0.23889	-1.44839
+	10073	0.454689	-1.44793
+	2353	-0.435569	-1.44754
+	23640	-1.00604	-1.44733
+	55813	-1.40959	-1.44704
+	50507	1.44167	-1.44468
+	3797	0.573341	-1.44431
+	10728	-0.295047	-1.44388
+	246243	-1.86834	-1.44114
+	5098	-1.47911	-1.43883
+	1047	-0.419207	-1.43786
+	6432	0.311314	-1.43775
+	10404	1.84717	-1.43354
+	5697	0.394746	-1.43298
+	2592	1.15448	-1.43288
+	175	0.15636	-1.43054
+	4927	-0.73661	-1.42945
+	8100	0.07333	-1.42569
+	2719	1.08365	-1.42548
+	8161	-0.0621604	-1.42477
+	440	-0.49385	-1.42429
+	5409	0.556451	-1.42365
+	26469	0.427849	-1.42299
+	10668	-0.418292	-1.41969
+	64219	0.512449	-1.41854
+	1750	2.41987	-1.41814
+	885	-0.652692	-1.41599
+	1660	-1.58393	-1.41409
+	6117	-0.30772	-1.4124
+	5621	0.509722	-1.41017
+	1063	-0.765068	-1.41009
+	1808	-0.502813	-1.40969
+	1730	-0.172116	-1.40841
+	2669	0.729581	-1.40718
+	4725	-1.63332	-1.40686
+	4076	-1.29775	-1.40607
+	23536	-1.50859	-1.40599
+	361	0.526444	-1.40475
+	2965	0.402365	-1.40461
+	57180	-1.15177	-1.40402
+	10682	-1.30336	-1.40361
+	3419	-2.69813	-1.40187
+	4026	1.10921	-1.40074
+	6595	-1.92045	-1.39999
+	8491	-0.281386	-1.39942
+	8471	-0.172443	-1.39879
+	3832	-0.613499	-1.39704
+	10857	-1.2981	-1.39386
+	5715	-0.221901	-1.39299
+	29899	-2.07166	-1.39145
+	3382	1.25764	-1.39099
+	8892	-0.185655	-1.39068
+	2731	0.971318	-1.3905
+	9802	-0.679396	-1.39023
+	5292	0.134304	-1.3897
+	6637	-0.0448505	-1.38886
+	11196	-0.954067	-1.38856
+	7274	0.70634	-1.3865
+	5438	-0.214808	-1.38494
+	5436	-0.430749	-1.38453
+	57089	-1.40921	-1.38411
+	3015	-1.90971	-1.38407
+	3741	-0.949113	-1.38397
+	5519	-1.40314	-1.38395
+	4520	-0.0780884	-1.38354
+	5025	-0.816782	-1.38301
+	2288	-0.228376	-1.38174
+	1594	1.87086	-1.3817
+	2101	-0.861751	-1.38156
+	3550	0.39973	-1.38129
+	6528	1.19434	-1.38013
+	5564	-1.54579	-1.37904
+	3055	0.770841	-1.37846
+	10600	-0.845622	-1.37732
+	4438	0.930368	-1.37728
+	7529	-1.41593	-1.37405
+	8028	0.0300511	-1.37293
+	10495	0.156749	-1.37148
+	4162	0.166092	-1.36774
+	8912	-0.906746	-1.36721
+	2585	-0.856738	-1.36721
+	58478	-0.751783	-1.3657
+	11144	-1.09865	-1.36522
+	10153	-2.22174	-1.36364
+	8192	-0.885213	-1.36257
+	27130	-0.730576	-1.3612
+	55692	-0.68785	-1.36053
+	641	-1.4087	-1.35903
+	51167	-1.26293	-1.3566
+	654	1.58765	-1.3543
+	3065	-0.712796	-1.35399
+	56894	-2.79053	-1.35392
+	3298	-1.66628	-1.35388
+	51693	-0.882576	-1.35349
+	9375	-0.337117	-1.35161
+	662	-1.30902	-1.35095
+	5686	-0.651056	-1.35046
+	2188	-0.384041	-1.34969
+	4880	2.43681	-1.34967
+	4357	-1.36837	-1.34919
+	23788	-1.14415	-1.34667
+	10935	-0.822983	-1.34666
+	1050	0.43079	-1.34657
+	22918	-0.279444	-1.34603
+	8454	-1.73722	-1.34534
+	1978	-1.18609	-1.34516
+	92	-1.11808	-1.34462
+	11051	-2.08091	-1.34364
+	26292	-1.30513	-1.34264
+	50813	-0.0737974	-1.34243
+	27090	-1.1485	-1.34198
+	22796	0.215448	-1.34194
+	6900	1.51462	-1.34142
+	10313	-0.127646	-1.34137
+	5316	-1.35594	-1.3398
+	9015	-1.26305	-1.33977
+	1075	-1.85076	-1.33878
+	29927	-0.477485	-1.3382
+	6319	-2.18343	-1.33629
+	8417	-2.26158	-1.33605
+	488	-0.492446	-1.33584
+	11055	-1.29622	-1.33482
+	10982	-1.50548	-1.33304
+	580	-3.39952	-1.33199
+	10154	-1.26048	-1.33042
+	22823	-3.17404	-1.33018
+	4521	-2.08994	-1.33001
+	8452	-3.24126	-1.32913
+	10533	-1.57556	-1.32236
+	2132	-1.48943	-1.32227
+	2959	0.0641885	-1.32208
+	9252	0.29319	-1.3218
+	231	-1.98441	-1.3213
+	5881	0.893235	-1.32107
+	3985	-0.119604	-1.31975
+	5664	0.713219	-1.31811
+	7555	-0.414659	-1.31795
+	10140	-0.405122	-1.31747
+	58477	-0.185762	-1.31636
+	5583	0.257955	-1.31575
+	353	0.637897	-1.31445
+	7323	0.502762	-1.31435
+	8536	0.280075	-1.31339
+	23481	-0.716367	-1.31301
+	6709	-1.47628	-1.31086
+	27436	-0.571751	-1.31051
+	9817	-0.937208	-1.30913
+	11334	0.557206	-1.30907
+	11103	-0.810253	-1.30708
+	11052	-0.441219	-1.30629
+	10455	-0.327106	-1.30553
+	9782	0.4224	-1.30453
+	4488	-1.17255	-1.30246
+	4726	-1.39605	-1.30242
+	26227	-1.36039	-1.30067
+	6908	0.532779	-1.30007
+	51690	-2.36636	-1.29963
+	80762	0.200994	-1.2979
+	8975	-2.54885	-1.29595
+	2557	-0.19127	-1.29523
+	10497	0.70717	-1.29356
+	9337	-0.192298	-1.29324
+	10444	-1.74646	-1.29182
+	8289	-0.555828	-1.29155
+	4709	-1.27808	-1.29105
+	11284	-2.3822	-1.28953
+	4802	-0.355553	-1.28844
+	51187	-0.402684	-1.28829
+	3592	-0.202982	-1.28735
+	2743	1.87861	-1.28665
+	147	-0.11671	-1.28447
+	10807	0.518419	-1.28285
+	54187	0.687672	-1.28205
+	11130	-1.79991	-1.28198
+	6427	-1.84745	-1.2816
+	22809	0.358388	-1.2815
+	7993	0.542793	-1.28137
+	8358	-1.6025	-1.28053
+	5989	0.96099	-1.27935
+	2280	-0.621266	-1.27868
+	6629	-0.176093	-1.27796
+	7307	-3.22757	-1.27663
+	7994	0.816505	-1.27658
+	1021	-1.2714	-1.27626
+	2224	-1.72069	-1.27356
+	4907	0.539919	-1.27291
+	3737	1.20893	-1.27266
+	10675	-1.06675	-1.27262
+	81031	-0.0190596	-1.27232
+	8914	-2.46129	-1.27189
+	11278	-1.00269	-1.27187
+	6480	-0.611883	-1.27182
+	54457	-0.772054	-1.27107
+	6240	-1.78545	-1.27023
+	2820	-2.47205	-1.26902
+	10201	-0.259002	-1.2677
+	25822	0.899764	-1.26654
+	7290	-1.15691	-1.26377
+	5529	-1.83971	-1.26362
+	23548	0.71671	-1.26351
+	23530	-0.72341	-1.26149
+	54518	-1.08308	-1.26062
+	8438	-2.36819	-1.26012
+	4010	0.542807	-1.2595
+	8986	-0.184563	-1.25941
+	2802	1.03994	-1.25775
+	6591	1.06427	-1.25602
+	10005	0.0674139	-1.25543
+	55968	-0.743534	-1.25153
+	9423	1.23048	-1.25067
+	9804	-0.833619	-1.25016
+	64425	-1.08136	-1.24691
+	26589	0.210621	-1.24512
+	50809	-2.65503	-1.2441
+	708	-1.2792	-1.24403
+	9355	-0.425665	-1.2431
+	7022	1.0673	-1.24266
+	4141	-1.72047	-1.24156
+	5590	1.35927	-1.24095
+	8030	-1.51148	-1.23992
+	56259	0.747665	-1.23968
+	54733	0.667612	-1.23913
+	1487	-1.13122	-1.23908
+	60598	1.86912	-1.23759
+	7782	0.176496	-1.23654
+	11316	-1.72201	-1.23541
+	7701	-0.769393	-1.2348
+	55974	0.223933	-1.2331
+	5458	-0.338329	-1.23175
+	6301	-0.569035	-1.2316
+	4756	-0.986249	-1.23025
+	2806	-1.06405	-1.2298
+	9294	-0.811486	-1.22604
+	10051	-1.76512	-1.22466
+	8273	0.640153	-1.22395
+	8394	-1.36664	-1.22339
+	11316	0.00877382	-1.22188
+	64236	-0.646991	-1.22149
+	27344	1.0804	-1.22116
+	4089	-0.105735	-1.22012
+	6883	-1.27569	-1.21942
+	2628	-0.575574	-1.21841
+	1738	-0.806872	-1.21745
+	29882	-0.0869395	-1.21711
+	54476	-0.977394	-1.21704
+	8936	-0.588576	-1.21526
+	7536	-0.00339263	-1.21298
+	3035	-0.335335	-1.21169
+	64960	-1.74988	-1.20986
+	5481	-1.00095	-1.20928
+	23600	0.0692925	-1.20763
+	27095	-0.748955	-1.20537
+	26578	-2.05099	-1.20384
+	1147	-0.0263951	-1.20076
+	3655	0.516731	-1.20047
+	10121	-2.2796	-1.19926
+	8545	-1.52942	-1.19922
+	10951	-0.255587	-1.19811
+	27336	-0.238477	-1.19795
+	8450	-0.488389	-1.19763
+	1005	0.304334	-1.19698
+	10438	0.0707282	-1.19578
+	5017	-0.106439	-1.1946
+	7189	-0.116822	-1.19432
+	51759	0.110082	-1.19368
+	1495	-0.91054	-1.19345
+	5096	-1.81675	-1.19249
+	6790	-1.4292	-1.19174
+	8813	-0.236337	-1.19065
+	9592	-1.96206	-1.19032
+	5216	-1.55241	-1.18853
+	10994	-1.32619	-1.18747
+	51282	-0.404933	-1.18719
+	10092	-1.12883	-1.18714
+	4947	-1.77223	-1.1855
+	10437	-0.215637	-1.18478
+	9055	-1.71679	-1.18369
+	152	1.99118	-1.18323
+	57116	-0.989221	-1.18309
+	8131	-0.400315	-1.18222
+	8335	-1.43636	-1.18187
+	406	-1.86559	-1.18132
+	8819	-0.557816	-1.18054
+	996	-1.93137	-1.18016
+	7982	-0.00660263	-1.17987
+	7327	-2.30816	-1.17943
+	2356	0.608023	-1.17809
+	3006	-1.84165	-1.17686
+	393	-0.741775	-1.1764
+	1499	-1.11747	-1.17551
+	11344	-2.00911	-1.17481
+	4860	0.153172	-1.17415
+	51135	-0.655962	-1.17202
+	7384	-1.48602	-1.1717
+	27236	-1.65929	-1.17152
+	10969	-1.40705	-1.16991
+	2710	-0.530393	-1.1677
+	7223	0.998049	-1.16719
+	10885	-0.00945379	-1.16594
+	8493	0.0830106	-1.16557
+	54542	-2.97861	-1.16553
+	56654	1.65081	-1.16474
+	176	1.56593	-1.16396
+	1306	0.343588	-1.16219
+	224	0.665452	-1.1618
+	1909	1.82762	-1.16151
+	8803	0.325944	-1.16045
+	6711	0.308196	-1.15975
+	53944	-1.47001	-1.15922
+	10237	-0.472892	-1.15895
+	6132	-2.43386	-1.15868
+	2271	-1.23041	-1.15853
+	7443	-0.452405	-1.15474
+	387	-0.673272	-1.15458
+	9372	-1.81474	-1.15406
+	26235	-1.35263	-1.15399
+	6405	-0.789079	-1.15088
+	3351	-0.98372	-1.1505
+	23768	-0.543651	-1.14967
+	4908	-0.337945	-1.14882
+	3267	-1.03012	-1.14789
+	701	-1.62785	-1.14696
+	6491	-1.07867	-1.1434
+	10282	1.8209	-1.14288
+	2254	-0.622347	-1.14283
+	63925	0.0962421	-1.14129
+	9557	0.326077	-1.14101
+	3281	-1.14807	-1.14087
+	10855	-0.586745	-1.139
+	10565	-0.555949	-1.13717
+	10552	-1.02861	-1.13556
+	3009	-0.985517	-1.13495
+	10672	-0.993085	-1.13366
+	8412	-0.334673	-1.1306
+	2521	-1.61391	-1.12843
+	7867	-1.7509	-1.12793
+	7086	-1.74416	-1.12772
+	10284	-1.71302	-1.12642
+	4602	1.04572	-1.12364
+	51188	-1.82721	-1.12354
+	9973	0.0242649	-1.12199
+	54069	-2.35859	-1.12147
+	9185	1.54702	-1.12114
+	51042	-0.781553	-1.11904
+	10179	0.461535	-1.11779
+	8577	0.0158209	-1.11736
+	5780	0.601176	-1.11677
+	1633	-1.07368	-1.11619
+	80349	0.762646	-1.11612
+	2783	-0.88098	-1.11577
+	51296	0.531863	-1.11436
+	1062	-1.3704	-1.11414
+	10403	-0.915282	-1.11326
+	51164	-0.778094	-1.11216
+	8543	0.26706	-1.11156
+	8772	-0.916008	-1.11125
+	579	-0.379681	-1.11092
+	823	-1.47937	-1.11038
+	57045	0.444538	-1.1086
+	7110	0.0596775	-1.10804
+	6533	-1.20144	-1.10662
+	29925	0.0680122	-1.10304
+	150	-0.0670493	-1.10295
+	64324	-0.342171	-1.10291
+	10009	-0.309415	-1.10223
+	6198	-0.717688	-1.10148
+	56954	-1.69476	-1.10131
+	8633	0.0977157	-1.10108
+	8446	-0.302661	-1.10069
+	5660	-0.749247	-1.09867
+	9972	-0.93368	-1.09846
+	5718	-1.0224	-1.09836
+	11021	-1.90197	-1.09825
+	51293	-0.613654	-1.09411
+	56915	-0.842234	-1.09405
+	47	-1.39665	-1.09177
+	8563	-0.383128	-1.09079
+	211	0.347029	-1.08807
+	2775	2.01131	-1.08774
+	9242	-1.93584	-1.0875
+	5355	0.505347	-1.08647
+	6833	-0.437143	-1.08617
+	4718	0.0787747	-1.08604
+	11222	-0.283603	-1.08565
+	10900	-1.43234	-1.08504
+	10477	-1.07764	-1.08347
+	8676	0.0301306	-1.08304
+	3029	-0.451292	-1.08203
+	5585	-0.303213	-1.08085
+	23677	-0.739449	-1.07991
+	2157	-0.49333	-1.07939
+	5255	0.173	-1.07903
+	9127	0.937271	-1.0781
+	2677	-1.58495	-1.07771
+	5521	-0.275717	-1.07751
+	3018	0.124702	-1.0764
+	2322	0.671278	-1.07584
+	403	0.779589	-1.07466
+	6751	-0.252999	-1.07388
+	64222	-0.961201	-1.07364
+	2189	-1.0032	-1.07332
+	11329	-0.739452	-1.07164
+	9181	-0.591105	-1.07034
+	1545	0.414293	-1.06879
+	7174	0.309486	-1.06799
+	3235	0.840726	-1.06792
+	1719	-1.38707	-1.06792
+	6812	0.493759	-1.06768
+	8321	-1.92342	-1.06745
+	6567	1.84528	-1.06674
+	5711	0.739559	-1.06618
+	29896	-1.49408	-1.06456
+	5688	-1.10455	-1.06249
+	3417	-1.48633	-1.06219
+	3611	-1.32578	-1.06104
+	7020	1.02681	-1.06012
+	6520	-0.5695	-1.05996
+	9421	0.0638012	-1.05919
+	23450	-1.4527	-1.05647
+	10097	-3.24883	-1.05634
+	10948	-0.485755	-1.05627
+	26190	-1.16527	-1.05509
+	2237	-1.04602	-1.05454
+	9373	-0.812518	-1.05407
+	4883	1.45998	-1.05393
+	4829	0.61888	-1.05312
+	5580	-0.925447	-1.05293
+	182	0.954809	-1.05262
+	191	-1.08456	-1.05101
+	7941	1.62924	-1.05063
+	11200	0.202827	-1.04938
+	9401	-0.945576	-1.04919
+	3274	-0.332023	-1.04678
+	4824	0.375013	-1.04661
+	6478	-0.137954	-1.04637
+	23589	-1.48151	-1.04529
+	3005	-1.86415	-1.04473
+	4708	-0.106944	-1.04317
+	23531	0.313349	-1.04276
+	29116	-1.57722	-1.04262
+	7161	-0.0889526	-1.03925
+	6217	0.47537	-1.039
+	55500	0.0172756	-1.0361
+	3480	1.52783	-1.03604
+	51087	-0.564787	-1.03512
+	6610	0.565848	-1.03499
+	6636	-1.97941	-1.03454
+	10671	-0.406416	-1.03221
+	9248	0.400264	-1.03141
+	3660	2.45744	-1.03128
+	1877	-0.909269	-1.03014
+	6142	-2.24344	-1.02967
+	10425	-2.52151	-1.02914
+	166	-2.05275	-1.0283
+	10267	-0.413189	-1.02671
+	1796	0.0916978	-1.02575
+	55858	-0.876893	-1.02485
+	7596	-0.664305	-1.02394
+	5936	-0.858906	-1.02327
+	9130	0.308995	-1.02212
+	662	-1.15363	-1.02197
+	5609	-0.591879	-1.02156
+	1432	-1.06426	-1.01902
+	9519	-0.303358	-1.01725
+	7702	-0.775549	-1.01722
+	8216	1.33431	-1.01654
+	3371	0.5897	-1.01612
+	11031	-0.631645	-1.01608
+	10568	1.52534	-1.01558
+	8367	-1.64942	-1.01555
+	7094	-0.902889	-1.01536
+	1962	2.08283	-1.01395
+	9978	-0.586499	-1.01323
+	6827	-0.702756	-1.01318
+	11215	-0.0903394	-1.01271
+	2324	0.696693	-1.0104
+	55892	0.841237	-1.00963
+	8802	-1.34558	-1.00951
+	2771	-0.632479	-1.00786
+	3595	0.963551	-1.00738
+	1824	-0.133358	-1.00628
+	25797	0.00164712	-1.00594
+	3663	1.53282	-1.00488
+	10240	-1.43469	-1.00457
+	9638	1.05007	-1.00148
+	3248	1.6879	-1.001
+	8546	0.164223	-0.999614
+	10535	-1.05025	-0.998808
+	9158	-0.988133	-0.998706
+	10458	1.29935	-0.998425
+	9984	-1.44207	-0.997546
+	64708	-1.27639	-0.994966
+	728642	-0.209916	-0.994174
+	1910	1.16105	-0.991752
+	1263	1.01695	-0.991307
+	2992	-0.720775	-0.990392
+	1595	0.492615	-0.989945
+	6051	-1.67952	-0.988509
+	3748	-0.637966	-0.988132
+	411	-0.380321	-0.986808
+	9601	-0.0585408	-0.986218
+	4780	-0.531274	-0.983142
+	6193	-0.345456	-0.98282
+	6584	-0.788593	-0.982166
+	8243	-1.00057	-0.981774
+	56112	0.573339	-0.980764
+	6626	-1.75497	-0.979523
+	5589	-0.181406	-0.978663
+	25799	-1.04911	-0.976824
+	3291	1.13144	-0.976346
+	8971	0.407141	-0.976336
+	4054	0.105431	-0.975705
+	3945	-1.03196	-0.974293
+	586	-1.16393	-0.973857
+	5420	0.181247	-0.972686
+	6452	0.768168	-0.972414
+	9133	-1.25086	-0.972303
+	1452	-1.23683	-0.971777
+	2912	0.99308	-0.971016
+	3315	-0.587288	-0.967182
+	10243	-0.0909847	-0.966919
+	10681	-2.24284	-0.966705
+	60314	-1.72392	-0.966354
+	1901	-0.308706	-0.964079
+	5962	-0.0806053	-0.963157
+	6872	-1.40186	-0.962364
+	6235	0.90458	-0.961577
+	11345	1.27121	-0.960685
+	9495	-1.77843	-0.960543
+	7101	1.49873	-0.95955
+	54716	-1.33042	-0.957517
+	8683	-0.56235	-0.957114
+	7849	-0.517105	-0.955792
+	4218	-0.688282	-0.952666
+	10204	-2.71439	-0.952348
+	5362	0.0514003	-0.952252
+	5058	0.553324	-0.951065
+	158	-0.251271	-0.950533
+	8841	-0.543532	-0.949653
+	5719	-2.98021	-0.949646
+	6483	-1.38709	-0.948644
+	51663	0.0321729	-0.948071
+	6787	-0.548098	-0.947993
+	9329	-0.199726	-0.94748
+	1998	-0.239635	-0.947323
+	3169	-1.0541	-0.946932
+	51368	-0.0805801	-0.946802
+	10268	-1.57426	-0.946755
+	7414	-1.52818	-0.946395
+	60	-2.20983	-0.946334
+	9590	-0.476377	-0.945859
+	1012	0.0698086	-0.945343
+	26577	0.0160929	-0.94533
+	64422	-0.672234	-0.943411
+	23480	0.0151059	-0.943126
+	6888	-1.20322	-0.94284
+	9609	-0.437423	-0.942404
+	11083	1.53659	-0.941948
+	3690	-1.51083	-0.941603
+	2319	-0.0300122	-0.941482
+	11123	0.161666	-0.940796
+	10970	-0.470479	-0.940312
+	27258	-0.677437	-0.938202
+	3344	-2.33281	-0.937679
+	3791	-1.75234	-0.935412
+	10023	-0.728074	-0.933744
+	483	-0.927542	-0.932794
+	5775	-2.26974	-0.931301
+	7678	-1.94151	-0.928253
+	3973	-0.514741	-0.9272
+	1501	-0.37828	-0.925467
+	826	-0.701884	-0.925401
+	2593	0.281408	-0.924267
+	163	-0.660491	-0.922241
+	2218	-0.54593	-0.921958
+	10961	-2.14683	-0.920819
+	9371	-0.284086	-0.920472
+	10927	-1.9046	-0.91818
+	6625	-0.0826036	-0.915993
+	2673	-2.88874	-0.915891
+	5871	0.151218	-0.914976
+	3068	0.234947	-0.914009
+	23539	-0.0169248	-0.912538
+	23483	0.171765	-0.912365
+	57107	-0.156722	-0.912258
+	104	0.290918	-0.911899
+	27250	-1.31722	-0.911539
+	11331	-0.109599	-0.910456
+	1365	1.2835	-0.910266
+	3418	-1.32675	-0.910182
+	2355	-0.0736211	-0.909678
+	5901	-0.834992	-0.909303
+	6000	-0.87875	-0.908076
+	51668	0.358284	-0.907941
+	3049	0.759383	-0.906452
+	8555	0.0727673	-0.906419
+	55915	-0.670456	-0.905761
+	6228	-0.966105	-0.904671
+	2395	-0.522523	-0.904293
+	740	-0.407768	-0.903513
+	10810	-0.489899	-0.903085
+	6477	0.86588	-0.903049
+	5571	0.0988486	-0.902812
+	7410	-0.842795	-0.901628
+	54539	0.656453	-0.900607
+	10114	-1.01564	-0.899915
+	22913	-2.78239	-0.899174
+	3707	-1.078	-0.898835
+	6047	-0.0554284	-0.898143
+	81543	0.462938	-0.897343
+	6223	-0.136828	-0.896769
+	1164	-0.71645	-0.896486
+	6640	1.31104	-0.896202
+	10882	1.29513	-0.89543
+	90	0.772409	-0.89459
+	2778	-1.00464	-0.894409
+	10314	-1.30829	-0.894153
+	51614	-0.00214596	-0.89299
+	1981	-2.86906	-0.892773
+	3061	0.564457	-0.892264
+	10138	-1.05338	-0.891908
+	9627	1.58842	-0.89114
+	10229	-1.10393	-0.890751
+	3662	-0.421177	-0.890123
+	1371	1.07949	-0.889547
+	9537	0.899707	-0.889197
+	5538	0.355733	-0.889121
+	2063	-1.06511	-0.88837
+	10291	0.208006	-0.886918
+	10602	-0.310291	-0.884335
+	652	0.889992	-0.883982
+	55884	-0.39196	-0.881894
+	10523	-0.293179	-0.881296
+	9569	-1.46327	-0.879973
+	8036	-1.72329	-0.879886
+	9415	-0.748096	-0.879788
+	10612	1.92077	-0.879709
+	70	-0.97708	-0.879682
+	7564	-0.344379	-0.879198
+	7095	0.147247	-0.878948
+	27287	0.20261	-0.87681
+	4791	-2.27019	-0.875909
+	23443	-0.510413	-0.875615
+	7078	0.255277	-0.874817
+	8884	-0.0843208	-0.871996
+	10220	-0.771752	-0.870523
+	9118	0.30792	-0.870429
+	6500	0.519892	-0.868711
+	8945	-1.46849	-0.868494
+	5000	-0.802813	-0.868064
+	11342	-2.0571	-0.866029
+	53407	-1.63884	-0.865247
+	5966	-0.869025	-0.864621
+	55351	-0.0556148	-0.864196
+	79987	1.86994	-0.863576
+	10945	-1.29775	-0.86238
+	27089	0.3051	-0.86231
+	53335	-1.19098	-0.860808
+	5689	-1.15739	-0.860551
+	5567	-1.55867	-0.860472
+	9531	0.788192	-0.859526
+	3714	-1.23796	-0.857486
+	27301	-0.721417	-0.856182
+	10573	-2.1641	-0.855971
+	51362	0.46622	-0.855187
+	1482	1.16411	-0.855058
+	10610	0.850228	-0.853556
+	4289	-1.20904	-0.853415
+	6656	0.334036	-0.853016
+	2193	-0.852892	-0.852214
+	10467	-1.81239	-0.85184
+	23592	0.327188	-0.851272
+	23413	0.417712	-0.848811
+	5318	0.130275	-0.84786
+	3889	0.95179	-0.847399
+	3572	-0.110583	-0.8464
+	1352	-0.5957	-0.846148
+	7272	-0.593558	-0.845985
+	60485	1.01435	-0.845305
+	54487	0.669132	-0.844556
+	6300	0.00463732	-0.844477
+	26750	-0.515991	-0.841428
+	9246	-1.36595	-0.841325
+	9274	0.152199	-0.839287
+	3654	0.378131	-0.839174
+	81563	0.61737	-0.838626
+	8019	-1.32149	-0.836575
+	5685	-1.2944	-0.836478
+	1946	0.172525	-0.835627
+	55577	-0.442216	-0.834592
+	7416	-1.55474	-0.834548
+	50512	0.915602	-0.834205
+	1583	0.562827	-0.833536
+	9524	-1.04499	-0.833467
+	55506	1.14015	-0.833355
+	476	-2.67496	-0.833071
+	5805	-1.28761	-0.832483
+	4200	-2.00295	-0.830639
+	7295	-1.25635	-0.830635
+	155066	0.017198	-0.83032
+	7699	0.667023	-0.830204
+	5918	-0.786524	-0.829439
+	6294	-0.128371	-0.829417
+	6558	-1.54869	-0.828136
+	741	-0.00862404	-0.82752
+	3570	-2.14202	-0.826905
+	6777	-1.61419	-0.826494
+	308	0.536502	-0.824991
+	51090	1.67131	-0.824891
+	6199	-0.612758	-0.824596
+	10959	-0.588092	-0.82408
+	3227	1.65951	-0.823478
+	29959	-1.32654	-0.822957
+	10558	0.529693	-0.822518
+	9262	-0.578051	-0.822177
+	30846	0.815957	-0.821975
+	1374	-0.856152	-0.82185
+	1463	0.380866	-0.820018
+	1525	-0.79135	-0.81956
+	4669	-1.00578	-0.818713
+	8065	0.666481	-0.818492
+	1837	0.328164	-0.81692
+	29842	0.725961	-0.816918
+	3717	-0.0139365	-0.816527
+	10868	-0.35308	-0.815317
+	51205	0.150976	-0.813126
+	25932	-0.0270669	-0.811918
+	3763	2.44154	-0.809826
+	9123	-1.67976	-0.809591
+	2767	-0.0416664	-0.809561
+	7727	1.16893	-0.808742
+	2241	-2.68883	-0.808421
+	5791	0.474209	-0.807478
+	164	-0.163056	-0.807
+	5100	1.4096	-0.806689
+	6715	-0.266674	-0.806402
+	10678	-0.523322	-0.805986
+	2625	-0.606783	-0.805844
+	51204	-0.524601	-0.805651
+	7263	-2.33999	-0.805436
+	3704	0.302424	-0.80374
+	7200	-0.884101	-0.803501
+	5094	0.137974	-0.803295
+	57419	1.61512	-0.802624
+	2245	2.5315	-0.798767
+	27013	-0.328736	-0.797741
+	5049	-1.18652	-0.795594
+	1351	0.634572	-0.794161
+	613	0.908375	-0.793086
+	10057	-0.783751	-0.791928
+	5101	-0.100742	-0.791569
+	5426	-2.37213	-0.786729
+	9949	-1.85298	-0.786666
+	26499	-0.0258536	-0.786345
+	797	-0.375806	-0.785833
+	2176	-0.0174744	-0.784657
+	6877	-0.955912	-0.784248
+	1983	0.856588	-0.784028
+	7266	-1.71303	-0.783603
+	55819	0.915615	-0.783106
+	10518	-0.506536	-0.782681
+	56603	-0.141173	-0.780361
+	7434	0.832843	-0.779023
+	6238	-0.670754	-0.778022
+	5682	-1.44109	-0.776696
+	8905	0.592207	-0.775914
+	4163	-0.188664	-0.77558
+	328	0.652137	-0.773265
+	9143	-0.544623	-0.772241
+	8498	-2.24385	-0.771285
+	2878	-1.55684	-0.771091
+	6049	-0.397216	-0.770944
+	6863	2.5278	-0.770413
+	8535	0.0284371	-0.769492
+	2897	-0.814265	-0.76918
+	10567	0.559639	-0.76819
+	51573	-1.32251	-0.767911
+	2935	-0.265273	-0.76621
+	6634	-2.09998	-0.766003
+	7284	-0.559836	-0.76511
+	869	1.43872	-0.764818
+	6674	0.0187053	-0.76404
+	6793	0.712277	-0.758227
+	2668	1.36261	-0.756725
+	10285	0.343722	-0.753428
+	29104	-0.75182	-0.75322
+	8834	0.165614	-0.752466
+	4129	0.713573	-0.75105
+	8788	-0.934751	-0.749963
+	10266	1.12106	-0.747391
+	9733	-0.416265	-0.746829
+	51068	-0.907795	-0.744859
+	1535	-2.30765	-0.743999
+	8625	-1.84303	-0.743853
+	5211	-0.96188	-0.743231
+	23658	-0.212281	-0.742688
+	257	-0.419251	-0.741861
+	10656	0.629723	-0.740591
+	7528	-1.08572	-0.740063
+	899	-0.783404	-0.739585
+	9607	0.59393	-0.739285
+	283	1.44488	-0.739223
+	1201	-0.0777685	-0.739075
+	5909	0.624746	-0.73756
+	29118	1.28283	-0.736562
+	51433	-1.09462	-0.734687
+	4234	0.148361	-0.733342
+	80351	0.34137	-0.733301
+	23644	-0.394807	-0.73329
+	3184	-1.34933	-0.732456
+	1735	0.811011	-0.731939
+	7171	-3.19792	-0.731814
+	51593	-0.772429	-0.730997
+	25805	1.18025	-0.730086
+	30836	-1.34253	-0.727764
+	9135	-1.5893	-0.727121
+	4820	-2.07785	-0.72683
+	11211	-0.419276	-0.726589
+	10484	-0.193837	-0.726557
+	5138	1.03152	-0.726542
+	136	-1.40374	-0.7265
+	10873	3.16662	-0.726176
+	5723	0.440414	-0.726166
+	140885	-0.0104948	-0.725547
+	5743	1.00713	-0.7255
+	9759	-1.13995	-0.724769
+	4191	-1.03166	-0.723754
+	4942	-1.03233	-0.723378
+	947	0.249743	-0.722403
+	27005	-0.11003	-0.722333
+	51585	-0.156406	-0.721417
+	9202	-1.04512	-0.720534
+	4783	1.017	-0.718793
+	60482	0.999011	-0.718479
+	33	1.18618	-0.716376
+	10474	-0.390971	-0.716011
+	3295	-1.59467	-0.715857
+	55810	0.613148	-0.715281
+	9908	0.352947	-0.712707
+	4617	0.799288	-0.712563
+	6416	-0.718418	-0.7122
+	2021	-0.486213	-0.711507
+	3206	-2.12522	-0.7102
+	4037	-0.118246	-0.709622
+	10557	-0.145594	-0.709345
+	2746	-0.193087	-0.708297
+	2301	0.879475	-0.707702
+	8193	1.00614	-0.707006
+	4072	-0.130386	-0.706605
+	8790	-0.976783	-0.705608
+	6263	1.60557	-0.704854
+	11116	-1.03908	-0.704316
+	394	-0.0946794	-0.700982
+	6646	-1.35057	-0.69966
+	220	0.293638	-0.699105
+	1318	2.61673	-0.699027
+	9562	1.07655	-0.698237
+	26229	-0.0600885	-0.697666
+	8342	-1.09694	-0.697281
+	4854	0.395952	-0.696354
+	5307	1.58389	-0.695643
+	2868	-0.29089	-0.694974
+	1573	-1.84668	-0.693283
+	8178	0.865311	-0.692856
+	10736	2.23853	-0.692547
+	51163	-0.89221	-0.692471
+	1491	-0.598383	-0.691588
+	5423	1.44422	-0.690927
+	10947	0.237658	-0.690594
+	6936	0.0351051	-0.688121
+	10989	-0.964003	-0.687934
+	53339	1.04361	-0.687573
+	6227	0.484031	-0.686189
+	10452	-0.0143907	-0.685867
+	4835	-0.145483	-0.684232
+	51136	0.257871	-0.681966
+	10021	-2.34978	-0.681612
+	6184	-0.654435	-0.681482
+	1965	0.294332	-0.679386
+	1859	-0.623648	-0.679027
+	56342	-0.345678	-0.678924
+	53615	-0.576525	-0.67821
+	5358	-0.0380139	-0.67793
+	29907	-1.15637	-0.67767
+	9025	-0.247937	-0.676795
+	26503	-0.129753	-0.67669
+	466	1.53936	-0.676158
+	6870	-1.81524	-0.676155
+	23415	-0.148699	-0.676046
+	5082	2.00531	-0.675965
+	10146	0.0368411	-0.67498
+	2150	-0.083168	-0.674833
+	9392	-2.83581	-0.674532
+	4087	-0.5344	-0.673321
+	29880	-0.197795	-0.673174
+	23498	0.244552	-0.6725
+	7695	-1.62314	-0.671852
+	1044	1.03212	-0.670004
+	6428	0.131228	-0.666714
+	6241	-1.33243	-0.666423
+	10200	1.30414	-0.665845
+	813	1.11443	-0.665607
+	4066	-1.1236	-0.665265
+	117	-0.157496	-0.665114
+	53832	2.7466	-0.6649
+	5080	-0.620347	-0.662579
+	51133	-0.564253	-0.662224
+	8408	0.724366	-0.661505
+	29102	-1.54874	-0.660798
+	3050	-0.538686	-0.659359
+	6847	0.386623	-0.65881
+	6642	-0.0368682	-0.658075
+	6917	-0.391467	-0.657257
+	3320	-2.47759	-0.656902
+	2700	0.938514	-0.655677
+	10899	0.220948	-0.655456
+	2729	0.413084	-0.655209
+	10127	-0.308027	-0.654282
+	11157	0.398133	-0.653124
+	7507	0.684866	-0.653042
+	965	-0.337314	-0.651207
+	10938	0.0863027	-0.64953
+	3778	0.779833	-0.647451
+	51192	0.837766	-0.647344
+	57110	-0.27066	-0.646575
+	8395	0.798454	-0.646561
+	9260	-0.750066	-0.646014
+	23593	1.41717	-0.645208
+	273	-0.286544	-0.644754
+	27020	-0.232688	-0.64402
+	10813	-0.483429	-0.642687
+	9112	0.54522	-0.642501
+	2639	-0.659242	-0.642482
+	409	-1.40134	-0.642429
+	9477	-1.68597	-0.64201
+	4488	1.38131	-0.6418
+	5883	-1.32651	-0.640969
+	51270	1.03159	-0.640174
+	56105	1.82866	-0.640087
+	4863	-1.25076	-0.639777
+	4931	-1.73845	-0.639278
+	3842	-1.75868	-0.636878
+	23741	0.453075	-0.635043
+	8110	-0.493691	-0.634818
+	27342	1.47646	-0.634552
+	6745	1.09016	-0.634408
+	1114	0.597505	-0.634355
+	2624	0.478511	-0.634166
+	3738	-0.94869	-0.633846
+	7957	-1.08715	-0.632718
+	10785	-0.0849191	-0.632428
+	10614	-0.799031	-0.632321
+	9409	-1.55035	-0.632206
+	400	-0.328932	-0.632075
+	3066	-0.562425	-0.631055
+	10319	-0.77877	-0.628211
+	57380	0.764774	-0.627299
+	2004	1.02252	-0.62583
+	1317	-1.10588	-0.625639
+	11079	-1.23107	-0.625378
+	10923	-0.162393	-0.623822
+	50859	0.929015	-0.623658
+	51150	-1.29593	-0.621768
+	10699	-0.500184	-0.621249
+	9991	-1.59988	-0.619485
+	5028	0.416687	-0.619011
+	8458	0.444499	-0.618955
+	23760	-0.775209	-0.618017
+	6691	0.283161	-0.617702
+	8502	-1.06283	-0.617442
+	56934	-0.784784	-0.617441
+	56475	-0.131514	-0.61742
+	8368	-0.942169	-0.617416
+	8239	-0.726705	-0.617319
+	11104	-1.9464	-0.615808
+	55930	-0.850561	-0.615049
+	977	1.07375	-0.615027
+	10090	-0.596426	-0.614337
+	1013	-0.0674087	-0.613931
+	26256	1.53168	-0.613871
+	56890	-1.91769	-0.611665
+	3781	-0.252117	-0.610305
+	3796	0.623783	-0.610296
+	5798	-0.00750098	-0.60995
+	2317	0.0244585	-0.609749
+	3670	-0.269696	-0.609395
+	24140	1.01218	-0.608982
+	3640	1.02101	-0.608918
+	1537	-0.426229	-0.608879
+	8500	0.0597537	-0.608459
+	9540	1.21743	-0.607842
+	3759	0.624441	-0.606597
+	1339	0.29076	-0.606467
+	64210	-0.739701	-0.606367
+	51696	0.568195	-0.605143
+	10316	1.5735	-0.602777
+	3074	-1.00325	-0.602363
+	6603	-0.474733	-0.60176
+	123	0.968017	-0.601737
+	4772	0.0325795	-0.600037
+	2199	1.21923	-0.600036
+	7046	-1.1619	-0.598851
+	1843	-0.0496264	-0.598493
+	27309	-1.62181	-0.596555
+	27087	2.00682	-0.594266
+	2961	-1.31139	-0.593819
+	10592	-1.31394	-0.593067
+	64089	0.0742278	-0.591125
+	27125	-1.70409	-0.590688
+	5588	0.120977	-0.590463
+	6392	-0.283172	-0.589917
+	9416	-0.349644	-0.589652
+	4704	-0.690791	-0.588439
+	27243	-1.75198	-0.588027
+	81627	2.2389	-0.586802
+	6713	-0.921853	-0.586335
+	4691	-1.20559	-0.585627
+	4690	-0.543803	-0.58508
+	10978	0.158023	-0.584475
+	52	-0.340994	-0.584074
+	10528	-0.800613	-0.583246
+	3751	0.634299	-0.578819
+	5119	-0.947371	-0.57735
+	51280	-1.90573	-0.577134
+	2290	-0.294987	-0.576939
+	5768	-1.09674	-0.576614
+	60481	0.494358	-0.575854
+	64837	0.0809666	-0.57439
+	2070	-0.272268	-0.573444
+	9111	-1.17999	-0.573048
+	5081	-0.504391	-0.572143
+	3613	-1.00314	-0.572106
+	1393	1.01303	-0.571762
+	2923	-0.916094	-0.571524
+	4828	-0.672793	-0.571012
+	1476	-2.03688	-0.570955
+	9320	-1.87544	-0.56901
+	5887	-1.44702	-0.567628
+	7520	-0.949577	-0.567536
+	3164	0.032215	-0.56732
+	6729	-1.62669	-0.565598
+	3184	-2.49402	-0.565582
+	5140	-1.07873	-0.565417
+	6387	0.633647	-0.562452
+	56648	-0.936444	-0.561985
+	11235	0.272295	-0.56154
+	8661	0.213073	-0.56153
+	956	0.706084	-0.560165
+	3087	0.707962	-0.559695
+	635	1.21773	-0.558109
+	7386	0.329161	-0.554986
+	8930	-0.579786	-0.552366
+	988	0.134212	-0.551758
+	8976	-2.45076	-0.55031
+	10488	-0.249199	-0.546391
+	54205	0.195239	-0.546124
+	2296	3.06184	-0.545866
+	10745	-0.982184	-0.545077
+	6597	-1.48637	-0.54468
+	4784	0.611453	-0.543527
+	3096	3.18223	-0.539853
+	10849	-0.00908068	-0.538326
+	5510	-1.41643	-0.535812
+	3948	-0.762949	-0.534487
+	56650	0.212681	-0.53414
+	10782	0.633766	-0.533501
+	331	-1.44219	-0.533493
+	56142	0.0379578	-0.533012
+	5502	0.272465	-0.532896
+	9270	0.641317	-0.532652
+	11145	1.12125	-0.53247
+	8732	-0.166226	-0.532238
+	4088	-0.0673349	-0.531905
+	6522	0.117338	-0.531121
+	5830	-1.1588	-0.531105
+	51560	0.847994	-0.52884
+	1280	0.130458	-0.528673
+	8895	-3.49513	-0.528319
+	6949	-1.17403	-0.527732
+	6596	-1.92901	-0.527562
+	165	-0.112508	-0.526612
+	5927	-1.04084	-0.525323
+	8704	-0.687376	-0.525256
+	51056	-1.35453	-0.525031
+	9522	0.675035	-0.524282
+	3891	-0.974837	-0.524141
+	1961	-0.216013	-0.523935
+	5167	0.339812	-0.522676
+	64172	-0.23546	-0.522148
+	10892	0.0124488	-0.522115
+	7539	0.668852	-0.522045
+	5111	-0.622583	-0.521892
+	2870	1.86631	-0.521503
+	5916	1.27514	-0.521329
+	4923	0.619411	-0.521069
+	51046	0.309745	-0.520342
+	1982	-0.152138	-0.519553
+	10098	-1.33423	-0.515661
+	2535	-0.701742	-0.515166
+	9230	0.664448	-0.51438
+	2799	-1.03585	-0.514213
+	649	1.69861	-0.513969
+	9388	0.127634	-0.513423
+	5868	0.340664	-0.513225
+	8480	-1.31196	-0.51279
+	9348	2.82506	-0.511018
+	26504	0.91648	-0.510864
+	9479	-1.39431	-0.510468
+	10087	-2.90945	-0.509587
+	6456	0.0478721	-0.509297
+	57761	-0.356994	-0.509219
+	86	0.945978	-0.508933
+	29990	-0.151231	-0.507853
+	3790	0.628742	-0.507709
+	27341	-0.0287328	-0.506284
+	8808	0.619015	-0.506273
+	63875	-1.62879	-0.50512
+	6229	-0.678612	-0.503543
+	8693	-0.755264	-0.502803
+	15	-0.345061	-0.502217
+	7328	-0.534006	-0.502054
+	4188	0.222675	-0.500412
+	6741	-2.32005	-0.499307
+	55879	1.88241	-0.499257
+	58155	-0.59234	-0.498747
+	5603	0.0583469	-0.498364
+	1902	0.128709	-0.498095
+	56848	0.871062	-0.495236
+	5442	0.215146	-0.495199
+	2043	1.77919	-0.492872
+	9028	-1.39843	-0.490918
+	50814	-0.0517293	-0.490902
+	7376	-0.216781	-0.48875
+	5376	0.391996	-0.488073
+	5584	-1.69306	-0.487993
+	23759	0.821117	-0.487541
+	10440	0.0937476	-0.486997
+	9568	-1.02951	-0.48651
+	4733	-0.702203	-0.485997
+	2932	-1.02816	-0.48564
+	10330	0.400237	-0.485259
+	6792	-1.50608	-0.483889
+	7268	0.898283	-0.482507
+	6903	-0.232391	-0.482226
+	3251	-0.586523	-0.481987
+	57125	-0.170744	-0.481115
+	4543	0.591097	-0.48089
+	9162	0.518906	-0.480521
+	4728	-0.501876	-0.480169
+	185	-0.8116	-0.479837
+	6505	-0.569787	-0.479605
+	7975	-0.383511	-0.478399
+	5604	-1.32329	-0.478215
+	8793	1.36383	-0.477359
+	10644	0.0163635	-0.476964
+	22944	-1.45494	-0.47587
+	5520	0.221828	-0.475339
+	553115	-0.530312	-0.474559
+	7326	0.622491	-0.47216
+	57758	2.58288	-0.470717
+	9585	-0.291104	-0.469385
+	2657	-1.30363	-0.46914
+	26232	0.673261	-0.469044
+	9167	0.670127	-0.468748
+	4839	0.381932	-0.468707
+	6747	-0.386989	-0.468566
+	150094	0.879452	-0.466586
+	10912	1.11023	-0.464424
+	23471	1.4579	-0.463297
+	8218	0.609704	-0.46308
+	950	-0.820241	-0.462127
+	50515	-0.938481	-0.460965
+	3159	-0.468879	-0.458953
+	6517	1.68276	-0.45819
+	23761	-1.21777	-0.458162
+	56478	-0.18415	-0.457987
+	51306	-0.39111	-0.457432
+	53635	-0.585071	-0.455618
+	7716	1.04775	-0.455489
+	874	1.49266	-0.454925
+	378	1.51157	-0.453601
+	8538	0.738591	-0.452688
+	1523	-0.301171	-0.451182
+	1072	-1.50774	-0.45071
+	51741	-0.576965	-0.450485
+	4145	1.0748	-0.450129
+	10123	-1.04511	-0.450011
+	11137	-2.4712	-0.44981
+	2674	0.7426	-0.449711
+	2108	0.210367	-0.449684
+	10884	-0.365964	-0.448234
+	11264	-0.114894	-0.44822
+	8987	1.44745	-0.44733
+	3621	-0.550693	-0.447095
+	1832	1.64592	-0.447049
+	430	1.36394	-0.445792
+	10772	0.430002	-0.44566
+	28231	-0.761789	-0.44502
+	10926	-2.60206	-0.444363
+	22921	0.639163	-0.441615
+	63941	-0.0788978	-0.441359
+	58494	0.786156	-0.441068
+	7988	-0.0528776	-0.440813
+	8269	0.859939	-0.440451
+	2975	-0.417558	-0.440037
+	6262	-0.771159	-0.439857
+	3421	-0.269496	-0.439807
+	5214	-0.134384	-0.439092
+	27107	0.131273	-0.436439
+	10660	-0.361681	-0.435881
+	10618	-1.18764	-0.434771
+	27434	1.14062	-0.432117
+	2257	0.983668	-0.432002
+	23641	0.44964	-0.431793
+	56061	-0.10273	-0.431572
+	27343	2.39088	-0.430376
+	51552	-2.36789	-0.430107
+	9791	-1.1958	-0.429173
+	23678	-0.0700716	-0.428896
+	56889	0.148367	-0.428714
+	6331	-0.646752	-0.428428
+	4929	1.2329	-0.426977
+	11266	-0.628677	-0.42661
+	2202	-1.12561	-0.42586
+	23623	0.296002	-0.424825
+	10238	-2.04136	-0.424367
+	5714	-0.483042	-0.424352
+	793	1.53328	-0.423194
+	10920	0.883716	-0.422696
+	7425	-0.662561	-0.421147
+	1389	0.375439	-0.419976
+	501	0.0117566	-0.419737
+	6185	-0.931015	-0.419466
+	26286	1.20666	-0.419114
+	6197	-2.06844	-0.418721
+	9208	-1.50439	-0.418562
+	5179	0.43007	-0.4179
+	131408	-0.77395	-0.417044
+	7873	0.184179	-0.416989
+	5051	-0.498016	-0.415044
+	11325	-0.706063	-0.41282
+	864	0.220623	-0.412097
+	5332	0.771076	-0.411307
+	11163	1.22508	-0.410295
+	27012	0.109447	-0.409757
+	4524	-0.795195	-0.407497
+	5634	-1.55606	-0.407211
+	2948	-0.295706	-0.407008
+	6811	1.33712	-0.405004
+	64149	-0.0274009	-0.403888
+	4790	-0.3153	-0.402035
+	54345	0.776212	-0.401066
+	4116	-0.746258	-0.399999
+	6764	0.361654	-0.399085
+	22806	-3.29033	-0.398434
+	11338	0.307044	-0.397149
+	1949	0.215526	-0.39637
+	581	-1.93183	-0.396288
+	25806	1.30152	-0.396125
+	5048	0.181048	-0.396053
+	6446	1.9943	-0.39579
+	10867	2.09518	-0.395556
+	5937	-0.433335	-0.395141
+	7709	-0.155047	-0.394133
+	4091	0.747416	-0.392883
+	758	0.174461	-0.391482
+	11153	-0.93652	-0.390504
+	10907	-1.30599	-0.389889
+	79057	0.37546	-0.389641
+	7707	-2.30962	-0.389457
+	23639	0.819418	-0.387926
+	10980	-1.43653	-0.387338
+	10111	-0.053223	-0.386689
+	79443	2.18177	-0.385112
+	2531	-0.209546	-0.384054
+	9600	0.939849	-0.384038
+	11234	-1.37117	-0.383853
+	10463	-0.601981	-0.383603
+	79056	-0.788183	-0.382401
+	2781	1.37411	-0.380794
+	2885	-1.38043	-0.38079
+	6582	0.670355	-0.380554
+	29122	-0.42415	-0.379026
+	2110	-0.413579	-0.379021
+	9698	1.16699	-0.378328
+	11146	0.440136	-0.377911
+	10972	-0.217931	-0.377411
+	54704	-1.54645	-0.375642
+	8682	1.09172	-0.375639
+	811	-3.00893	-0.375371
+	2260	-0.720602	-0.375329
+	4856	2.23495	-0.375019
+	338	-0.448968	-0.373885
+	23326	-2.18472	-0.371009
+	6786	1.05991	-0.369831
+	5127	-0.700538	-0.369662
+	29984	-0.745886	-0.368556
+	808	0.42661	-0.366869
+	2720	-0.484278	-0.36684
+	10960	-1.35433	-0.366565
+	10949	-1.5496	-0.366477
+	7322	0.478833	-0.366449
+	2830	0.0258788	-0.36551
+	6627	-0.929337	-0.365384
+	1314	-1.62013	-0.364817
+	11232	1.03143	-0.36402
+	22928	-0.136525	-0.363665
+	3394	0.425027	-0.363094
+	2250	0.637693	-0.362814
+	4598	-2.32779	-0.362238
+	5836	-0.291913	-0.361379
+	55643	-0.448307	-0.361119
+	8745	-0.468277	-0.360407
+	4012	-0.962135	-0.360028
+	5126	-0.283724	-0.358653
+	5504	0.587058	-0.358158
+	2035	0.494725	-0.357859
+	8544	-0.60256	-0.356535
+	6916	-0.943642	-0.356117
+	2622	-0.545759	-0.355016
+	3615	0.120731	-0.353829
+	9368	-0.0614225	-0.353533
+	6572	1.07225	-0.35311
+	1662	0.347093	-0.352725
+	5455	1.29351	-0.352558
+	155	0.343392	-0.35184
+	6344	1.35566	-0.351066
+	8666	-0.556858	-0.347571
+	3397	0.460034	-0.347361
+	1783	-1.43653	-0.347099
+	53904	-0.223377	-0.346629
+	8881	-0.721951	-0.346177
+	56901	0.490659	-0.345612
+	9180	0.0930743	-0.3456
+	30009	0.658118	-0.34474
+	943	0.271927	-0.344682
+	9209	-0.977069	-0.343397
+	64746	1.12467	-0.342985
+	4356	0.468174	-0.342329
+	2737	1.46906	-0.341059
+	8896	-0.343676	-0.340754
+	6530	-0.421227	-0.340154
+	28954	0.319063	-0.33916
+	51228	-2.35899	-0.336391
+	267	-0.315958	-0.336122
+	6785	-0.624051	-0.335945
+	10615	-3.2687	-0.334599
+	6810	-0.786175	-0.334239
+	64130	-1.35571	-0.333984
+	5630	-0.372562	-0.33304
+	5203	0.688499	-0.33216
+	10389	0.858789	-0.332134
+	7818	-0.86947	-0.329517
+	5782	-0.242313	-0.328869
+	56659	0.426005	-0.327749
+	329	1.56322	-0.32662
+	3728	0.12922	-0.325961
+	5305	-2.32708	-0.324449
+	489	-0.654395	-0.324074
+	4185	-0.591083	-0.324037
+	1108	-2.61757	-0.323971
+	50649	1.18551	-0.321582
+	648	0.203424	-0.321532
+	57099	-0.494134	-0.320847
+	58488	-0.283984	-0.319915
+	56986	0.262956	-0.319879
+	56474	0.238709	-0.319404
+	64083	0.640497	-0.319276
+	3652	-0.795091	-0.317478
+	10072	0.824663	-0.316392
+	9266	-0.580923	-0.315605
+	5334	-0.685313	-0.31499
+	6045	2.27509	-0.314724
+	5128	-0.619646	-0.314625
+	64377	0.294055	-0.314082
+	1528	-0.186494	-0.313986
+	1141	-0.331029	-0.313466
+	9935	0.375892	-0.313304
+	5372	0.0769725	-0.312567
+	26273	-0.203582	-0.311704
+	7405	-0.52849	-0.310637
+	2941	-0.0110499	-0.307992
+	4666	-0.717402	-0.307705
+	10045	0.376025	-0.307671
+	29796	-0.195538	-0.307279
+	26608	0.217224	-0.305956
+	3203	0.0169146	-0.304609
+	1951	1.31038	-0.304006
+	59342	0.610995	-0.303506
+	639	1.71061	-0.302667
+	6237	0.842045	-0.301946
+	3239	1.1821	-0.301796
+	831	-2.59323	-0.301512
+	2239	-0.594789	-0.301137
+	5802	0.808042	-0.300013
+	50717	1.74158	-0.298973
+	7093	-0.470568	-0.298636
+	10468	-0.225651	-0.298035
+	9236	0.944811	-0.296134
+	8360	-0.624958	-0.294901
+	57030	0.897023	-0.29427
+	7762	-0.361848	-0.294256
+	29942	1.07617	-0.292735
+	27067	-0.59777	-0.292397
+	6659	0.075592	-0.291483
+	10362	-0.57851	-0.291095
+	10992	-2.05496	-0.290668
+	847	-1.50427	-0.28883
+	29978	0.00589872	-0.288662
+	2928	1.24647	-0.288492
+	6382	-0.0963229	-0.287469
+	4193	-1.00915	-0.286737
+	9962	1.71487	-0.286641
+	4124	0.463412	-0.286216
+	9525	1.78829	-0.285841
+	2201	0.472335	-0.284685
+	11034	1.0878	-0.283783
+	56155	-1.53906	-0.283346
+	4702	-0.566045	-0.282467
+	10670	1.01007	-0.282038
+	474	0.885491	-0.281966
+	7453	0.164744	-0.281254
+	87	-0.40223	-0.280123
+	8509	1.29464	-0.279177
+	2842	-0.835965	-0.27856
+	10046	0.946449	-0.274071
+	6434	-1.3401	-0.271957
+	4879	0.513328	-0.271624
+	55800	0.968044	-0.266323
+	5277	-1.39005	-0.266308
+	3836	-0.153473	-0.266288
+	51441	0.805073	-0.266283
+	23552	1.00154	-0.266047
+	10390	-1.07387	-0.265646
+	57338	0.93306	-0.265505
+	29966	-0.352023	-0.265256
+	23598	-0.191899	-0.265008
+	871	-0.669089	-0.264638
+	5309	0.869198	-0.261543
+	56034	0.839105	-0.260361
+	2287	-1.35156	-0.259282
+	1716	-0.690524	-0.25901
+	9643	-0.0653195	-0.258494
+	64180	-0.501353	-0.257137
+	21	0.193974	-0.257036
+	29883	-1.53954	-0.254859
+	6252	1.22041	-0.254789
+	11068	-0.442456	-0.252972
+	51715	-1.76358	-0.25255
+	6342	-1.28845	-0.25223
+	355	0.634862	-0.251657
+	3977	0.230572	-0.249418
+	2916	-0.915561	-0.248833
+	23541	1.81466	-0.248322
+	5093	-0.716798	-0.247259
+	11259	-0.757043	-0.246799
+	3338	1.42157	-0.246321
+	64121	0.762382	-0.246197
+	6422	-1.66018	-0.245818
+	54472	-0.121149	-0.245624
+	5125	1.83525	-0.245396
+	6538	0.21804	-0.243773
+	9545	0.802002	-0.242463
+	2184	-1.17508	-0.241713
+	9700	-1.66148	-0.240421
+	3170	0.573206	-0.238036
+	11142	0.26562	-0.237229
+	7436	-0.544288	-0.236754
+	10939	-0.698629	-0.23597
+	11107	0.675807	-0.235064
+	23585	0.228608	-0.233385
+	6668	0.794879	-0.233126
+	51302	1.4614	-0.232516
+	7170	-0.264456	-0.23206
+	55825	-0.38088	-0.231489
+	9902	-0.329332	-0.231236
+	81539	-2.7501	-0.231179
+	7547	-1.24778	-0.230597
+	2690	1.21347	-0.230288
+	4833	0.0857104	-0.229599
+	54556	-2.14282	-0.229215
+	4761	0.565145	-0.229057
+	4683	0.815038	-0.229018
+	2905	0.374777	-0.228586
+	11258	1.14883	-0.228574
+	10555	-0.284088	-0.228534
+	8001	1.88585	-0.228398
+	317	-0.0961267	-0.225383
+	56996	1.28413	-0.225071
+	392	1.45304	-0.22414
+	1676	-1.30489	-0.224101
+	1112	-0.650125	-0.223637
+	8027	-0.845763	-0.222269
+	64118	0.324002	-0.222043
+	6878	-1.14014	-0.221922
+	8894	0.340127	-0.221782
+	27068	-0.347802	-0.220177
+	7472	-0.47613	-0.220062
+	64097	-0.949808	-0.218508
+	1392	0.205965	-0.215522
+	1345	0.96493	-0.214995
+	64582	1.65274	-0.21463
+	11160	0.487264	-0.214384
+	7357	-2.3406	-0.212301
+	26240	-0.362185	-0.211859
+	10683	1.18728	-0.210757
+	10397	0.609734	-0.210701
+	8507	-1.04169	-0.210485
+	5031	0.827613	-0.209237
+	29883	-0.523887	-0.209177
+	5359	-2.19657	-0.208939
+	51586	0.0244766	-0.207888
+	10553	1.0535	-0.207725
+	64376	-0.0207885	-0.206251
+	1143	-0.10113	-0.20601
+	970	-0.379486	-0.206001
+	8751	-0.312752	-0.205905
+	928	-0.666333	-0.205892
+	23020	0.157522	-0.205269
+	5976	-0.643467	-0.205246
+	896	-2.17595	-0.204979
+	4117	-0.288961	-0.204385
+	5947	0.58085	-0.203573
+	5921	0.631346	-0.202743
+	2052	-0.190033	-0.20137
+	7392	1.33884	-0.20123
+	27330	-0.617798	-0.20107
+	6717	-0.0187208	-0.201057
+	11275	0.373092	-0.200956
+	64132	0.297445	-0.200036
+	23646	-0.0829493	-0.199566
+	51619	1.2314	-0.199481
+	2549	-1.0696	-0.199018
+	2584	0.757209	-0.198984
+	27253	0.235015	-0.198433
+	55907	-2.2107	-0.198223
+	2034	-0.0474391	-0.198126
+	5459	0.720507	-0.198006
+	10487	-0.90524	-0.195821
+	8189	0.376083	-0.19572
+	389136	1.93283	-0.192227
+	8364	-1.62185	-0.19187
+	2950	-1.71415	-0.19177
+	9275	-1.33438	-0.191707
+	3775	-1.03025	-0.191482
+	5099	0.959826	-0.191464
+	1761	1.20104	-0.19054
+	7862	0.279155	-0.190502
+	6641	-0.322006	-0.189771
+	10019	-0.0151014	-0.189429
+	10363	-0.56304	-0.189319
+	1363	1.32596	-0.187801
+	2926	-0.104631	-0.187093
+	10588	0.357485	-0.186964
+	5290	-2.33992	-0.186778
+	23303	-1.82042	-0.184777
+	6208	0.463737	-0.184178
+	26747	-0.777678	-0.183844
+	6497	0.762002	-0.183629
+	7574	0.214853	-0.182805
+	805	-1.25396	-0.181942
+	7001	0.900188	-0.180895
+	51750	0.812517	-0.178844
+	9955	0.458319	-0.17814
+	51592	-1.40247	-0.17762
+	55905	-0.0325651	-0.177451
+	2054	-0.989562	-0.177184
+	151	-0.883721	-0.177004
+	23549	0.409611	-0.176753
+	51375	0.864305	-0.176665
+	2230	-0.362266	-0.174616
+	29924	0.934329	-0.172749
+	7486	-0.873866	-0.172746
+	57332	1.62927	-0.172274
+	5565	-1.04193	-0.171758
+	8534	0.807145	-0.171495
+	670	-1.28522	-0.171491
+	2644	0.199313	-0.170756
+	178	1.00569	-0.169915
+	60495	-0.0572694	-0.169599
+	57337	0.577577	-0.16942
+	64221	0.347597	-0.169194
+	2648	-0.0506556	-0.169178
+	373	-1.48125	-0.167535
+	1674	1.67752	-0.167287
+	51665	1.17962	-0.166209
+	26521	-0.089249	-0.166017
+	2058	-0.414804	-0.165797
+	4192	0.580862	-0.165191
+	6429	-0.968024	-0.163986
+	10181	-1.4714	-0.163239
+	51335	1.28462	-0.162795
+	63826	-0.688411	-0.162512
+	2572	0.227279	-0.16236
+	3358	0.252227	-0.162069
+	5270	1.23616	-0.160845
+	3739	-1.4123	-0.160727
+	999	0.0883552	-0.159419
+	10446	-0.783693	-0.158757
+	10589	-1.75757	-0.157847
+	5713	0.809789	-0.157084
+	5629	0.988104	-0.156342
+	8851	1.52339	-0.156327
+	3008	-2.31584	-0.156204
+	2195	1.39053	-0.153668
+	27075	0.685334	-0.153279
+	4978	1.57054	-0.151957
+	8115	-0.37442	-0.151911
+	3988	1.12191	-0.150531
+	5525	-0.168942	-0.15039
+	3801	0.339087	-0.14966
+	6578	0.109221	-0.14629
+	2334	-0.626309	-0.145042
+	377	-0.21164	-0.144297
+	4681	0.365164	-0.14426
+	7107	3.22679	-0.143306
+	8434	0.859859	-0.143294
+	51307	0.0135578	-0.142888
+	23474	1.60247	-0.142828
+	887	1.14054	-0.142583
+	5095	-0.621675	-0.142025
+	6695	0.0704198	-0.141818
+	873	-1.12633	-0.140965
+	5468	-1.07831	-0.140114
+	2768	-0.31413	-0.139262
+	1871	-1.09668	-0.139232
+	5335	-0.682971	-0.137655
+	6103	0.50079	-0.13718
+	1386	-1.12295	-0.136522
+	3241	-0.363135	-0.136472
+	65009	-1.05276	-0.136134
+	29995	-2.3537	-0.132753
+	57161	-0.623269	-0.132688
+	80896	0.123033	-0.132044
+	8359	0.0955099	-0.129985
+	27183	0.366842	-0.127634
+	3183	1.41312	-0.127129
+	9741	1.03505	-0.126038
+	5828	0.114317	-0.126023
+	5279	-0.300346	-0.124679
+	56731	-1.38857	-0.124199
+	51700	-0.544433	-0.124159
+	6772	-1.68308	-0.123479
+	7227	0.693638	-0.122484
+	81626	1.86769	-0.120698
+	9331	-0.355312	-0.120296
+	3238	0.727166	-0.119363
+	7249	-0.870731	-0.116898
+	26275	0.347282	-0.116812
+	51128	0.266991	-0.116433
+	1029	-1.22983	-0.115739
+	4643	0.935244	-0.114553
+	644	0.0801586	-0.114137
+	24138	-0.305734	-0.113817
+	4140	0.100149	-0.11352
+	9203	0.0613935	-0.111815
+	80705	-0.0457421	-0.111126
+	10365	0.131497	-0.110856
+	6038	0.88065	-0.110513
+	3675	0.338538	-0.110172
+	2009	0.66582	-0.10958
+	29888	0.607902	-0.108638
+	6954	0.280795	-0.108587
+	1943	-0.457828	-0.108036
+	9001	-0.133235	-0.10713
+	23417	0.505406	-0.10673
+	1717	-0.590595	-0.106683
+	7108	-0.818094	-0.106192
+	7846	0.834831	-0.105772
+	8451	0.153685	-0.105591
+	9542	0.0903704	-0.105016
+	4985	2.20281	-0.103566
+	8568	0.258656	-0.102763
+	6205	1.06081	-0.101807
+	51196	0.661638	-0.100611
+	10368	0.80002	-0.100131
+	4247	1.10653	-0.0998693
+	5108	-0.3077	-0.0989436
+	6769	2.21133	-0.0984313
+	10402	-0.0207893	-0.0975934
+	7175	-2.7852	-0.0967875
+	1608	0.102369	-0.0953868
+	2045	1.25215	-0.0953364
+	10069	-0.458072	-0.095242
+	8448	0.488153	-0.0946048
+	7251	1.49321	-0.0942933
+	23647	1.25331	-0.0937738
+	646	-0.117608	-0.0932579
+	4034	0.290647	-0.0929878
+	1663	-1.12236	-0.0913088
+	10608	1.42328	-0.091223
+	2962	-1.12499	-0.0906099
+	9997	-0.757978	-0.0900775
+	57335	0.450089	-0.089257
+	6575	0.23428	-0.0886774
+	51176	-0.886451	-0.0884899
+	51449	-2.29927	-0.0877392
+	1917	-0.0984231	-0.0870194
+	23586	-0.88263	-0.0870072
+	3000	0.299443	-0.0868908
+	7270	-2.26707	-0.0855626
+	11243	1.51928	-0.0850008
+	4665	-0.109287	-0.0840275
+	4782	-1.59628	-0.0838118
+	8468	-0.0706437	-0.0833906
+	3908	0.423057	-0.0820219
+	631	1.07102	-0.0811911
+	9364	0.986589	-0.0809936
+	56660	0.76575	-0.0807313
+	8099	-1.68273	-0.0795565
+	3131	-0.96092	-0.0791538
+	5654	0.319706	-0.0781673
+	10139	1.57214	-0.0774746
+	8569	-0.594387	-0.0759328
+	8829	2.43258	-0.0746123
+	8570	-0.410854	-0.0742922
+	8492	0.355191	-0.0741845
+	27429	-0.158793	-0.073196
+	29108	-1.4351	-0.0726939
+	2817	1.65731	-0.0723924
+	8324	0.76605	-0.0712714
+	4841	-0.795948	-0.0712391
+	4237	-0.63144	-0.0705797
+	4085	-0.140608	-0.0694863
+	8050	-0.60344	-0.0684308
+	51299	0.172713	-0.0677678
+	29944	0.558232	-0.0677431
+	80777	-1.3802	-0.0664175
+	64320	-0.539929	-0.0663364
+	60436	-0.856517	-0.0657068
+	587	0.937307	-0.0656904
+	11317	0.563329	-0.0651994
+	8624	-0.746029	-0.0649641
+	4313	-0.292577	-0.0634962
+	5994	0.118977	-0.0631414
+	10152	-0.847762	-0.0630269
+	1137	0.735489	-0.0625831
+	4023	1.17534	-0.0625493
+	10038	-0.457019	-0.0600316
+	54765	-0.051737	-0.0584444
+	9144	-0.333714	-0.057375
+	80329	-0.0883941	-0.057124
+	4627	-1.52784	-0.0565016
+	51082	2.08419	-0.0562303
+	10156	-0.637452	-0.0556204
+	27297	-0.891582	-0.0555037
+	8763	-0.594124	-0.0544058
+	6396	-1.28518	-0.0543615
+	4093	0.867775	-0.05363
+	7694	-1.1464	-0.0535746
+	5037	0.880014	-0.0528715
+	1852	1.69666	-0.0525
+	10512	0.651037	-0.0493344
+	2297	1.61205	-0.0490741
+	51582	0.505705	-0.0489581
+	5208	-0.490088	-0.0486126
+	1366	1.07171	-0.0475662
+	5507	1.83082	-0.0474551
+	27257	0.913504	-0.0469105
+	3855	0.162103	-0.0466604
+	3754	1.12394	-0.0464352
+	11231	-0.321691	-0.0462875
+	2071	-1.38994	-0.0461945
+	8087	-0.667129	-0.0456982
+	60529	-0.451356	-0.0448419
+	27006	0.836303	-0.0419535
+	6496	1.22655	-0.0416935
+	1353	0.597303	-0.0395158
+	3958	0.145968	-0.0389882
+	8941	0.534023	-0.0387504
+	10630	-0.0297729	-0.0372526
+	11060	0.549802	-0.0371092
+	5239	-0.36517	-0.0360877
+	7179	-0.443252	-0.0346729
+	439921	-1.66313	-0.0343292
+	8720	-0.81287	-0.0338498
+	686	0.897129	-0.0338278
+	59269	0.0714383	-0.0337598
+	3199	0.0545986	-0.033686
+	7106	-1.13457	-0.033384
+	23566	-1.65187	-0.0311023
+	10262	-0.532757	-0.0303026
+	8237	-1.69602	-0.0298268
+	8291	0.540314	-0.0296537
+	4209	0.99859	-0.029442
+	7360	-0.299146	-0.0283935
+	10943	0.0916623	-0.0281889
+	6322	-0.578048	-0.0265303
+	9422	-0.527277	-0.0253415
+	9282	-0.385346	-0.0244074
+	4697	1.47882	-0.0225402
+	726	0.372778	-0.0221989
+	9169	-1.96126	-0.020962
+	3141	0.28268	-0.0198676
+	81876	-0.659941	-0.0196003
+	7070	0.110819	-0.0194264
+	10549	0.865057	-0.0193271
+	8649	0.36847	-0.0190076
+	7015	0.474445	-0.0187394
+	6249	1.3458	-0.0181566
+	6830	-0.0235437	-0.016141
+	4212	-0.0848433	-0.0156766
+	3899	1.03841	-0.0146954
+	23597	-0.580949	-0.0144403
+	6310	0.426166	-0.0143757
+	19	-0.677591	-0.0140361
+	53826	0.683978	-0.0136667
+	2874	0.505532	-0.0134642
+	3310	1.20587	-0.0127505
+	10209	0.728853	-0.0121515
+	1312	0.169495	-0.0117582
+	10434	1.53514	-0.011754
+	54093	-1.09405	-0.0113304
+	479	0.296161	-0.010968
+	9653	0.215678	-0.0107043
+	6750	1.66731	-0.0102509
+	553	0.283142	-0.0094136
+	6586	0.747695	-0.00914771
+	4753	-0.414185	-0.00899625
+	2248	0.730874	-0.00894901
+	6832	-0.75872	-0.00823101
+	5783	0.464931	-0.00556851
+	56143	1.1077	-0.0031573
+	23555	-0.708309	-0.00265135
+	5300	-1.11141	-0.00252429
+	3488	2.25051	-0.00216571
+	10844	-1.72629	-0.00164101
+	10124	-1.30855	-0.00161446
+	23624	1.5701	-0.000822803
+	51729	-1.06058	-0.000621837
+	6484	1.13	0.000345972
+	9617	-0.456374	0.00103264
+	1770	2.15284	0.0010935
+	55556	-1.55451	0.00228652
+	5734	0.631382	0.00417446
+	51542	-0.0170716	0.00538581
+	26508	0.711201	0.00543406
+	858	0.0140399	0.00629459
+	51773	-0.429078	0.006362
+	162	-0.822751	0.00862587
+	51807	0.911701	0.00967612
+	929	1.54348	0.0100196
+	4745	-0.131296	0.0102804
+	8969	0.75147	0.0106796
+	8091	0.27142	0.010688
+	5979	-1.44477	0.0118129
+	10066	-0.323068	0.0136581
+	64285	-0.438842	0.0141808
+	4677	0.921412	0.0153682
+	3887	0.725855	0.0153946
+	8935	-1.09427	0.015606
+	5861	-0.151671	0.016292
+	7253	0.5553	0.0178
+	60312	1.48394	0.0179107
+	5813	-1.16762	0.0201361
+	4298	0.896653	0.0209009
+	29967	-0.582983	0.0210146
+	4311	0.0840052	0.0212131
+	28965	-0.235734	0.0218939
+	9563	0.338816	0.0219847
+	2146	-0.475226	0.0237095
+	5891	-0.313575	0.0245292
+	3201	1.54807	0.0246365
+	6666	-0.196444	0.0247864
+	1627	-1.67813	0.0247938
+	6449	-0.0897162	0.0266566
+	29915	-1.1502	0.0276152
+	3177	0.77965	0.0289635
+	23645	0.573608	0.0297937
+	8926	-2.20939	0.0311563
+	2619	1.12831	0.0315083
+	10020	-0.451471	0.0336885
+	8022	-0.462852	0.0341313
+	55743	0.997977	0.0342274
+	4695	0.495894	0.0348073
+	6648	0.0700349	0.0367921
+	25830	2.30054	0.0393176
+	10473	0.385605	0.0393732
+	550	0.355506	0.0398179
+	1975	-0.437906	0.0400103
+	6461	0.167554	0.0409229
+	10955	0.171579	0.0436769
+	23580	1.41363	0.0445852
+	8473	-1.05368	0.0447349
+	4001	-1.90193	0.0460911
+	6939	1.37021	0.0468819
+	63934	-0.287196	0.0473584
+	4134	0.0918514	0.0478085
+	9184	-0.0889178	0.0480815
+	53827	-0.297137	0.0481899
+	10933	0.608615	0.0489729
+	9139	-0.0474988	0.0498598
+	27242	-0.785274	0.0508808
+	11124	-1.80862	0.0527563
+	5498	0.919303	0.0543433
+	3091	0.335374	0.05435
+	6902	-1.08291	0.0546906
+	8826	-3.4948	0.0548865
+	2064	-0.282798	0.0551776
+	4861	1.26744	0.0565123
+	8814	-0.606848	0.0613247
+	3910	1.53789	0.0615721
+	7447	0.833393	0.0634778
+	8888	-0.72687	0.0634942
+	3190	-0.627569	0.0635844
+	4216	-0.477684	0.0639355
+	22954	0.0782477	0.0650713
+	7102	0.430295	0.0651367
+	9052	-2.1337	0.0658337
+	2904	-1.29055	0.0661916
+	645	0.134711	0.0663758
+	5261	-0.648165	0.0668412
+	11250	1.8708	0.0701199
+	51285	1.09979	0.0709287
+	226	-2.15482	0.0713395
+	6675	0.417384	0.0731645
+	7159	-0.907592	0.0742453
+	64211	1.0804	0.0746154
+	11001	-0.0593466	0.0753055
+	2342	-1.18005	0.0755982
+	2649	0.797629	0.0766341
+	4814	1.63458	0.0770661
+	1298	0.819812	0.0788724
+	6529	0.030053	0.0801887
+	10245	0.687207	0.0803355
+	771	-0.884675	0.0808277
+	687	-0.80778	0.0813503
+	54766	1.25213	0.0815601
+	3978	-1.0834	0.0824934
+	9344	0.567487	0.0828437
+	994	-0.919449	0.0838894
+	10206	-0.229574	0.0839695
+	836	0.221791	0.0839878
+	3383	0.716576	0.084262
+	7321	0.245603	0.0843333
+	51447	1.04768	0.0847168
+	4857	-1.05521	0.0858175
+	1839	0.457073	0.0859485
+	5997	-0.770418	0.0860414
+	9446	0.396965	0.0862148
+	57101	1.68229	0.086265
+	6775	-0.381132	0.0888191
+	4300	0.448168	0.0893756
+	1509	0.259411	0.0915425
+	5373	-0.262652	0.0923994
+	6494	-1.57608	0.0924642
+	11099	0.157746	0.0925319
+	1806	0.150693	0.0948683
+	10464	-0.356687	0.0953476
+	7257	0.963961	0.0953551
+	5142	-0.620079	0.0956623
+	5784	-1.43169	0.0960866
+	1395	-0.526881	0.0983256
+	4045	-0.0945444	0.0986263
+	4294	1.20155	0.101616
+	8690	0.0630507	0.101713
+	9943	-1.72428	0.103118
+	733	-1.28835	0.104755
+	9630	-0.103988	0.105091
+	6744	-0.306512	0.106203
+	1789	0.185674	0.108501
+	64834	0.21256	0.10863
+	781	0.242087	0.108912
+	7184	0.138054	0.109507
+	5509	-0.483342	0.109908
+	4233	1.98212	0.11043
+	6915	-0.782705	0.111589
+	60487	0.404793	0.112008
+	5162	1.34618	0.114278
+	50865	0.0106799	0.114281
+	7704	0.440746	0.114339
+	9467	0.218945	0.11445
+	25814	0.0621603	0.115492
+	7403	-0.429706	0.116484
+	6299	0.672852	0.117366
+	4924	-0.075037	0.117869
+	64061	1.76737	0.117949
+	24141	0.758165	0.118063
+	64849	0.62265	0.1183
+	8837	-1.09298	0.118943
+	6094	1.44069	0.120725
+	7572	-2.25103	0.121192
+	6755	0.181654	0.123117
+	2079	-0.0551803	0.123292
+	2247	0.272937	0.123723
+	1603	-0.0347877	0.124339
+	116	0.937023	0.124981
+	26261	0.945215	0.125851
+	51203	-0.167395	0.126014
+	414	1.0573	0.128173
+	10762	-0.625483	0.128817
+	65110	-0.259718	0.130448
+	2675	0.85943	0.130988
+	10954	0.961325	0.131041
+	53371	-0.231547	0.131521
+	5457	1.88128	0.13277
+	1788	-2.54904	0.133289
+	5141	0.960035	0.133372
+	5394	-1.68572	0.13358
+	30845	-0.200073	0.134933
+	10897	0.62548	0.134995
+	6651	0.038288	0.135029
+	5476	0.273482	0.13504
+	3916	0.831381	0.135714
+	1265	-1.28699	0.136914
+	105	1.74212	0.13761
+	668	-0.011117	0.137936
+	9101	-0.284149	0.13924
+	7625	0.403372	0.140524
+	5395	-0.461607	0.143649
+	5747	-0.280356	0.143811
+	29954	1.06015	0.144496
+	57343	0.989499	0.144972
+	51324	0.591175	0.145879
+	6885	-1.47318	0.146064
+	3667	-0.115861	0.148666
+	4189	1.15833	0.148724
+	5338	1.35765	0.149277
+	7298	-0.820465	0.149581
+	8021	-0.422413	0.150313
+	445	0.424973	0.150482
+	51193	0.0993961	0.150579
+	6430	-0.198142	0.151307
+	1129	0.847006	0.151519
+	8539	0.979623	0.151562
+	5110	1.22681	0.153206
+	10611	-1.2399	0.153556
+	51144	-0.614674	0.153617
+	27122	1.57642	0.15379
+	4651	-0.0245672	0.153809
+	1384	0.830402	0.154299
+	9255	1.19042	0.154584
+	5324	0.230822	0.154736
+	6399	0.877792	0.155457
+	5454	0.267057	0.155645
+	4741	1.93447	0.156134
+	27158	-0.735686	0.15617
+	3400	0.235484	0.15709
+	7320	1.729	0.158153
+	57124	1.38084	0.158401
+	153	0.293717	0.158952
+	7003	0.774239	0.159826
+	6873	0.7992	0.16026
+	7105	0.585646	0.161678
+	889	-0.954606	0.162321
+	51379	-0.74966	0.162399
+	8403	1.66617	0.162525
+	3486	0.108542	0.162786
+	29937	0.596668	0.163021
+	6324	1.05678	0.16403
+	50486	0.620294	0.164214
+	51195	0.729602	0.164552
+	2976	-0.525968	0.165633
+	10893	1.35564	0.166525
+	23473	0.637862	0.166862
+	10320	-2.26839	0.167203
+	3787	-0.0589481	0.168134
+	11044	-0.921719	0.169413
+	190	0.0819852	0.169415
+	6400	-0.282153	0.170176
+	6304	0.390982	0.170803
+	8346	0.536772	0.171804
+	1397	1.15582	0.172313
+	10755	1.81788	0.172536
+	1939	0.0506638	0.172801
+	3017	0.914936	0.174354
+	5865	1.53343	0.174404
+	291	0.448903	0.174552
+	11236	-1.05873	0.175649
+	10297	1.33103	0.176281
+	1477	0.496044	0.176941
+	27295	0.748343	0.17724
+	11033	0.142986	0.177455
+	8992	0.680332	0.17791
+	3638	-1.46703	0.177969
+	23612	1.16152	0.178316
+	29887	-0.392538	0.179078
+	3680	-0.634611	0.179126
+	9455	0.495672	0.17961
+	4779	0.418967	0.180523
+	9462	1.82355	0.182555
+	4082	0.409349	0.183925
+	56647	-0.654241	0.185081
+	27074	1.19915	0.185414
+	4900	-0.333959	0.187081
+	26289	0.376075	0.187704
+	11166	0.662527	0.188733
+	10915	-1.30693	0.189329
+	10424	1.15919	0.191013
+	6170	0.968562	0.191436
+	249	1.28465	0.191474
+	1908	-0.405046	0.191505
+	10235	-0.430977	0.1949
+	3710	-0.636646	0.197616
+	2637	1.1931	0.200306
+	6433	-1.14843	0.200476
+	4090	0.142319	0.201572
+	10490	-1.82421	0.201733
+	1942	0.526509	0.201979
+	51329	-2.74877	0.202838
+	5527	1.49337	0.203094
+	9344	-0.273923	0.20337
+	8812	0.85927	0.203451
+	2302	0.752377	0.206114
+	766	0.782656	0.206606
+	1499	-0.705719	0.207425
+	2166	0.648787	0.207828
+	3490	-0.271507	0.208122
+	683	-0.537194	0.208294
+	975	-0.0482123	0.208513
+	53358	0.637604	0.208668
+	7545	0.832809	0.21005
+	892	-0.728454	0.211181
+	4005	-0.48542	0.212578
+	688	0.7778	0.213089
+	3321	1.62152	0.213513
+	3064	1.79926	0.213752
+	10435	-0.326707	0.214113
+	4355	0.737049	0.214402
+	3310	0.07272	0.214874
+	54802	-0.527279	0.215406
+	1040	0.0618867	0.216882
+	784	-0.517822	0.217683
+	2185	1.05437	0.219005
+	2788	0.54533	0.220011
+	3607	0.218356	0.220135
+	1045	1.36567	0.220599
+	9227	1.32679	0.220671
+	842	0.93248	0.220921
+	2921	0.538414	0.22192
+	50488	1.24364	0.222247
+	5827	-0.106984	0.225418
+	29109	-1.03905	0.2259
+	5264	-0.974965	0.226256
+	50509	-0.687924	0.227822
+	379	1.61351	0.229126
+	6809	0.715006	0.23104
+	9578	-0.078143	0.231676
+	402	0.100531	0.231719
+	4811	-1.29614	0.233186
+	91	0.829385	0.234667
+	43	0.818345	0.235631
+	10413	1.61867	0.236481
+	4016	0.376556	0.237143
+	3350	0.558292	0.23862
+	9021	0.743219	0.239094
+	26257	1.38927	0.239657
+	9456	-0.623835	0.240013
+	95	1.69002	0.242011
+	51517	0.807703	0.242346
+	5357	-1.17839	0.243684
+	7637	-0.37339	0.245773
+	10734	-0.46663	0.246175
+	3195	0.46873	0.247568
+	1958	0.96845	0.247633
+	10062	-1.33479	0.248059
+	5116	0.266472	0.24817
+	7421	0.858111	0.249367
+	55806	2.03625	0.249379
+	22824	-0.72173	0.249553
+	302	-0.261186	0.250518
+	10370	0.844316	0.250719
+	1876	-0.37587	0.250836
+	10006	0.410539	0.251309
+	2766	-1.81411	0.253228
+	1995	0.700214	0.253496
+	7109	-0.448601	0.254179
+	8556	0.652946	0.255304
+	9168	-0.404269	0.256206
+	57092	0.103942	0.256322
+	2131	0.670431	0.257347
+	10257	-0.722291	0.257609
+	27097	-1.8921	0.258747
+	6605	0.240559	0.259111
+	8718	0.511675	0.259514
+	9950	1.53522	0.260315
+	11226	-1.14126	0.260427
+	3556	0.0488278	0.261091
+	8406	-0.993794	0.261367
+	25789	1.33762	0.262283
+	5480	0.203899	0.26301
+	7504	0.260807	0.264243
+	8654	-0.384307	0.264724
+	7083	-1.17672	0.265107
+	29926	0.504047	0.265632
+	9064	-0.774975	0.266132
+	8863	-0.292671	0.266715
+	23588	0.641215	0.267308
+	7597	-0.728146	0.26773
+	4350	-0.278365	0.267891
+	1635	0.72838	0.269238
+	7178	0.329044	0.270328
+	27022	0.673355	0.272709
+	171017	1.66775	0.272802
+	1158	0.819123	0.273178
+	5550	1.36817	0.274163
+	64110	0.410355	0.274213
+	81849	-0.0234081	0.2743
+	9020	0.166004	0.275196
+	1297	1.67751	0.276288
+	8078	0.430628	0.276338
+	7423	0.638916	0.276385
+	8899	0.353345	0.277108
+	5763	1.32336	0.277431
+	51439	0.791485	0.279524
+	9466	0.701903	0.280895
+	2139	-0.733931	0.282498
+	9771	0.421362	0.285983
+	2019	-0.252936	0.286025
+	961	-0.0194845	0.286076
+	11098	0.457602	0.286166
+	4338	-0.274159	0.288396
+	1311	0.0954778	0.289558
+	2987	0.364488	0.289636
+	9448	-0.471913	0.289866
+	5378	0.276964	0.290368
+	100	0.0598259	0.290471
+	81693	1.25804	0.290677
+	27230	0.683959	0.291751
+	3236	1.74508	0.292123
+	5064	1.35705	0.292255
+	6631	-1.17065	0.293906
+	51330	1.10261	0.293945
+	64114	-0.0509563	0.294418
+	6616	1.25143	0.295137
+	55833	1.05369	0.295139
+	27019	0.48321	0.296085
+	56288	0.598704	0.29821
+	3628	0.192102	0.298727
+	2180	-0.214748	0.2989
+	5092	-1.06144	0.299818
+	9554	0.463401	0.300591
+	2562	1.48892	0.301036
+	6281	-0.856464	0.301116
+	4889	0.0216231	0.303898
+	5935	-0.0969991	0.304421
+	9815	-0.633417	0.304688
+	10336	-0.0131177	0.304849
+	5532	0.553701	0.304995
+	23017	-0.0939976	0.305828
+	22875	0.554487	0.307669
+	8487	0.202536	0.308682
+	6853	0.154235	0.308995
+	51281	1.79392	0.309412
+	6469	-0.26768	0.310052
+	2152	0.326739	0.312053
+	11183	0.514622	0.313432
+	56033	1.62961	0.31498
+	26330	0.699856	0.316452
+	3736	-0.0760688	0.316507
+	5662	2.2926	0.316741
+	51303	0.578121	0.316765
+	1969	0.515938	0.317366
+	5493	-0.0557637	0.31809
+	3198	0.558651	0.319103
+	6915	0.683054	0.320057
+	4435	-1.13971	0.320254
+	11013	0.0647763	0.32089
+	8079	0.586498	0.321536
+	1009	0.659966	0.321938
+	2192	0.49751	0.322281
+	307	0.141846	0.323352
+	3799	-1.96666	0.323485
+	5991	-0.130492	0.324018
+	1152	-0.318532	0.324175
+	1203	0.404048	0.324316
+	53340	-0.717601	0.324992
+	2273	-0.269905	0.325094
+	91300	0.973087	0.327878
+	5523	1.53674	0.328567
+	11077	1.89038	0.3287
+	10093	-0.310345	0.329269
+	23682	-0.0805704	0.332226
+	23620	-1.44349	0.332674
+	1810	-0.435164	0.333084
+	5893	-0.605673	0.3332
+	10409	0.87759	0.333462
+	1471	-0.146613	0.334091
+	1785	-1.35209	0.334149
+	7324	-0.237929	0.334222
+	410	0.0891789	0.334878
+	9429	2.12044	0.336753
+	5977	1.26363	0.336882
+	10570	0.852113	0.338183
+	10120	1.16741	0.338335
+	9464	0.277306	0.339285
+	3749	0.125435	0.340713
+	3574	-1.13555	0.340975
+	4201	0.839786	0.342003
+	51	-1.37194	0.342232
+	777	0.502864	0.342747
+	954	0.819459	0.342903
+	4916	0.984638	0.343685
+	1749	-1.18573	0.343709
+	54738	1.00281	0.344019
+	7013	-0.786228	0.345827
+	1130	-0.0085879	0.346274
+	6776	0.673799	0.347828
+	23478	0.597702	0.348516
+	22924	1.53072	0.350153
+	9054	1.03894	0.351647
+	6259	-0.87467	0.35187
+	8932	-1.22892	0.35325
+	2642	-0.40985	0.354103
+	7247	-0.437306	0.35454
+	5641	2.75329	0.354944
+	81855	1.25099	0.355426
+	10013	0.0985829	0.356505
+	2828	1.91287	0.357401
+	55802	-0.0091551	0.359592
+	2548	0.854211	0.359717
+	4084	1.09442	0.35997
+	6604	1.71495	0.360125
+	3218	0.499863	0.361332
+	5528	-0.68867	0.362264
+	8671	-0.325517	0.364279
+	5083	0.541059	0.364392
+	274	-0.465322	0.36445
+	54504	1.89036	0.364822
+	9076	0.716651	0.36509
+	1666	-0.442181	0.365233
+	4744	0.857465	0.36533
+	10024	-0.458634	0.366536
+	4204	-0.914753	0.367572
+	8263	0.607707	0.368156
+	8817	-0.450118	0.368432
+	571	0.331436	0.368731
+	10106	-0.0860715	0.369191
+	2593	-1.88192	0.369967
+	8722	2.28936	0.370526
+	4729	-2.31843	0.370552
+	9091	0.454565	0.371033
+	894	-0.982243	0.371097
+	3590	2.52473	0.372272
+	11259	-0.82764	0.372463
+	9342	-1.38908	0.375944
+	5077	2.04485	0.376565
+	58190	0.717217	0.377317
+	2308	1.26011	0.379778
+	2065	1.26757	0.379934
+	10513	1.60182	0.380033
+	3760	0.445202	0.380196
+	5244	0.298883	0.380229
+	3795	1.56467	0.381278
+	6692	-0.202706	0.381425
+	3625	-2.40113	0.383227
+	6594	1.61687	0.38358
+	2662	1.05683	0.385453
+	8714	1.65213	0.386012
+	5018	-1.10824	0.387175
+	7153	-0.927327	0.388012
+	51780	0.465507	0.389593
+	3752	0.810786	0.389601
+	673	-0.799342	0.390701
+	1445	-0.083335	0.391347
+	5912	0.390309	0.391435
+	8326	2.25482	0.392864
+	6141	0.179658	0.395671
+	10157	1.54219	0.396272
+	6869	0.474054	0.397157
+	51604	-0.661806	0.397729
+	4925	0.48167	0.398006
+	65108	-0.104864	0.398366
+	23787	1.57722	0.398376
+	6509	0.438857	0.398465
+	3993	1.2227	0.398754
+	57088	-0.879219	0.398981
+	9463	1.11861	0.399686
+	5020	1.06591	0.400786
+	6545	1.18554	0.401207
+	3166	0.594195	0.404256
+	10695	1.88384	0.406152
+	5029	-0.0875083	0.406216
+	6282	0.600099	0.406488
+	53942	-0.319671	0.407825
+	5950	-0.632665	0.408014
+	11043	-0.209686	0.409291
+	955	-0.292721	0.410178
+	6534	-0.333659	0.4111
+	5683	-0.811813	0.411356
+	8379	-0.815213	0.411882
+	1780	0.988557	0.41505
+	463	0.796265	0.41577
+	7915	0.381698	0.415847
+	2013	2.26078	0.416227
+	5955	0.875518	0.416542
+	8767	1.71372	0.417954
+	27037	1.5548	0.41892
+	51704	0.500705	0.419405
+	4864	-0.702371	0.420359
+	50848	-1.54011	0.421605
+	10788	-0.964667	0.422167
+	29127	-0.26059	0.422839
+	27102	-0.777334	0.423311
+	23408	0.828711	0.423859
+	27347	1.17477	0.423962
+	58513	0.39556	0.424043
+	7855	1.75722	0.425347
+	10981	1.58003	0.425565
+	4804	1.28462	0.425569
+	1052	-1.09002	0.426595
+	594	-0.383454	0.427869
+	3508	-0.734052	0.428213
+	51720	0.145208	0.42834
+	4821	0.382892	0.428722
+	9050	1.77741	0.428893
+	8503	-0.4156	0.429076
+	596	0.633154	0.429525
+	1906	0.447417	0.430392
+	5464	-1.2603	0.433075
+	26575	-1.52475	0.433303
+	11190	1.70494	0.434376
+	2848	0.171093	0.435495
+	6861	2.20944	0.436766
+	3077	-2.30301	0.436959
+	8615	-0.19456	0.437249
+	734	0.116353	0.437916
+	11015	0.0240983	0.438828
+	6988	0.897177	0.440434
+	7375	-0.0157222	0.440838
+	5166	0.602207	0.442197
+	8128	0.618962	0.442884
+	788	0.630294	0.442934
+	64759	1.62036	0.44664
+	10276	-0.964669	0.447131
+	7430	-0.206881	0.447956
+	5250	-0.371672	0.448789
+	3094	0.927042	0.449726
+	27252	0.134704	0.453836
+	8038	0.896845	0.453871
+	3491	0.803768	0.454439
+	8886	-1.63117	0.454826
+	8974	0.218011	0.455534
+	6617	0.363615	0.45599
+	51227	1.21909	0.456288
+	27285	-0.360464	0.45655
+	9435	0.0584577	0.45669
+	7168	0.873315	0.457149
+	4534	1.17928	0.457356
+	22795	0.888476	0.457629
+	55909	0.498425	0.459138
+	10135	0.229391	0.460194
+	23560	-0.245802	0.4603
+	10007	2.01189	0.460552
+	6583	0.025369	0.461061
+	1622	-2.44022	0.461515
+	10493	1.56376	0.461622
+	656	1.89163	0.46249
+	51129	1.47298	0.462611
+	5663	0.446989	0.463701
+	7737	1.24949	0.463792
+	4644	-0.405628	0.464008
+	8443	-0.447318	0.465378
+	10076	-1.13142	0.467242
+	56922	1.16447	0.467338
+	1846	-0.162114	0.468352
+	3659	0.582634	0.468932
+	2128	1.29298	0.469206
+	2354	2.22796	0.471138
+	1759	2.56054	0.471623
+	4940	-1.44657	0.472007
+	5971	0.982851	0.472105
+	11069	2.68804	0.472119
+	10845	0.319816	0.472339
+	10428	0.398693	0.472833
+	64374	-0.509474	0.473086
+	218	0.931501	0.473437
+	8835	0.320934	0.473619
+	11097	1.12659	0.474238
+	10393	0.601449	0.475058
+	9427	-0.463107	0.475279
+	10590	-0.0879419	0.475345
+	3032	0.969055	0.475531
+	2119	-0.742772	0.47594
+	2632	0.840098	0.478493
+	3207	1.25142	0.478743
+	3215	0.39254	0.478842
+	5587	0.794984	0.480034
+	58487	0.0210495	0.480119
+	782	0.302774	0.481755
+	6993	1.04399	0.484026
+	9296	0.87435	0.485161
+	1787	-1.42476	0.485421
+	863	-0.115111	0.485456
+	10423	1.17969	0.48563
+	5364	-0.0403332	0.485706
+	23619	-0.900875	0.485967
+	7799	-0.331393	0.486524
+	8270	0.888405	0.48687
+	4161	-1.82962	0.487143
+	56983	-0.746667	0.487367
+	6210	0.805367	0.489933
+	114897	1.12188	0.49028
+	58	0.419911	0.490438
+	2564	0.0797126	0.490623
+	26984	1.73105	0.49092
+	6624	-0.90145	0.491581
+	1959	0.637606	0.49382
+	57826	0.31215	0.495261
+	11095	2.2542	0.495267
+	51172	0.528626	0.496348
+	11133	2.94065	0.496521
+	7358	-0.198485	0.496577
+	53616	0.0590227	0.497399
+	23464	-0.0859184	0.4989
+	9146	1.13086	0.500087
+	9993	0.034218	0.501037
+	4478	-0.586222	0.501244
+	23423	0.39509	0.501359
+	8504	0.866333	0.501535
+	51809	-0.734071	0.501795
+	11238	-0.622133	0.503312
+	421	1.32715	0.503483
+	3643	0.571743	0.503662
+	4528	-1.12523	0.503932
+	10099	0.711085	0.504322
+	3952	0.252863	0.504335
+	405	-0.317899	0.505706
+	59336	-0.38615	0.506645
+	9380	-0.254481	0.507264
+	58157	1.59807	0.507957
+	11132	0.393879	0.508253
+	55510	1.50212	0.509035
+	3755	1.42446	0.509898
+	8999	0.637567	0.510334
+	10188	-0.924138	0.511628
+	9465	-1.23649	0.51166
+	5787	-0.184292	0.511924
+	9510	1.05335	0.512535
+	1261	1.52031	0.512804
+	6526	-2.25259	0.512975
+	64065	0.868834	0.513175
+	7381	1.75901	0.514817
+	6397	-1.01686	0.515252
+	398	0.587172	0.516849
+	3069	-0.650982	0.51708
+	6990	1.25435	0.517236
+	8877	1.21191	0.517253
+	8631	0.371808	0.517314
+	7286	-1.12372	0.519512
+	30811	0.37824	0.519741
+	3104	-0.707816	0.519973
+	8800	-0.0945312	0.520512
+	5926	-0.592515	0.522191
+	30813	0.698172	0.523932
+	1945	0.532591	0.524063
+	5733	0.845965	0.526028
+	9470	0.275644	0.526257
+	26060	0.104439	0.526591
+	6489	0.747321	0.527928
+	57468	0.565017	0.528014
+	23604	1.49922	0.528434
+	1816	0.676221	0.528725
+	23576	0.96289	0.529238
+	11193	0.666546	0.529702
+	1809	1.01614	0.530124
+	9649	0.437744	0.530443
+	1489	1.19947	0.531264
+	2683	0.526586	0.531777
+	3090	0.247005	0.532061
+	1412	0.453366	0.533733
+	27131	0.674553	0.533954
+	55521	1.43965	0.534512
+	2922	0.459857	0.534909
+	7004	1.09837	0.53503
+	8405	1.28273	0.535829
+	3268	1.20293	0.536134
+	57018	1.00418	0.537302
+	55757	1.39932	0.538339
+	6608	0.807909	0.538786
+	8614	0.0729805	0.539834
+	1329	-0.414956	0.542239
+	55558	0.799189	0.542406
+	6176	-0.444327	0.543312
+	55353	0.616409	0.543731
+	10241	-0.54434	0.543978
+	7090	-0.836512	0.544009
+	10898	-1.00186	0.544973
+	3084	0.944565	0.546533
+	2835	1.4804	0.547086
+	3915	0.851084	0.547528
+	1381	0.632992	0.547825
+	2033	0.382832	0.548977
+	967	-0.221843	0.54932
+	23399	0.435353	0.551284
+	9496	0.683667	0.5519
+	10058	0.527083	0.552453
+	6665	-1.47271	0.55246
+	4041	0.0651355	0.553779
+	10732	-0.337182	0.554404
+	5885	-0.124579	0.555711
+	659	-2.48817	0.556656
+	2693	1.60017	0.557292
+	481	-1.93178	0.558106
+	11022	-0.321936	0.559497
+	1185	-0.413184	0.559709
+	3482	0.0463837	0.559945
+	7023	0.942024	0.560093
+	4133	1.47545	0.560202
+	814	0.446313	0.56143
+	5311	0.462083	0.561488
+	540	0.746743	0.562439
+	11311	-0.220867	0.564023
+	9077	0.0414293	0.564431
+	5412	0.0321245	0.56564
+	9244	1.83094	0.565743
+	6602	-0.123552	0.565938
+	53353	1.39411	0.566036
+	5308	0.0959963	0.56688
+	3354	-1.06766	0.567545
+	6158	-2.6773	0.568113
+	1944	0.792385	0.568981
+	2010	1.02697	0.570545
+	10254	-0.66479	0.57108
+	9352	0.0712001	0.571479
+	1456	0.663367	0.573015
+	7700	0.248537	0.573592
+	9166	0.209884	0.575273
+	6335	0.389823	0.576162
+	11122	1.50328	0.576595
+	8460	-0.734335	0.577136
+	819	0.379846	0.577435
+	5638	1.62125	0.578023
+	27316	-0.641275	0.578628
+	51222	1.26289	0.579201
+	1462	-1.36235	0.579389
+	27185	1.48513	0.579843
+	595	3.3222	0.580316
+	3727	1.35484	0.580776
+	9946	-0.153037	0.581106
+	6091	-1.35066	0.581437
+	10971	0.391656	0.58184
+	2258	-0.668383	0.58224
+	2917	2.66943	0.582623
+	9863	-0.217867	0.58275
+	22820	-0.684727	0.582966
+	7059	1.23927	0.584031
+	7089	1.28758	0.584091
+	9092	-0.600189	0.585741
+	491	0.0855784	0.586176
+	2671	0.137806	0.586503
+	65117	-0.0561553	0.58712
+	58533	0.839931	0.587138
+	5272	0.326089	0.588349
+	7355	0.463275	0.588394
+	3485	1.45535	0.588451
+	4215	-1.80474	0.59015
+	7077	1.46254	0.590387
+	7763	0.06733	0.591677
+	2615	-0.246038	0.592121
+	1952	2.07568	0.593399
+	26528	-1.93219	0.593846
+	51701	-1.87124	0.594704
+	23659	0.147173	0.594806
+	5930	-2.35223	0.595542
+	4325	1.13271	0.596642
+	4853	0.958814	0.597264
+	7743	0.86034	0.598668
+	51043	1.69381	0.598726
+	64084	0.600106	0.600597
+	5134	0.128219	0.601225
+	10063	0.399086	0.602559
+	8850	1.40272	0.60288
+	5443	0.141836	0.602958
+	4131	-1.01554	0.604856
+	54677	1.06848	0.605795
+	3995	1.10145	0.606123
+	5817	-0.123449	0.606227
+	57118	-0.370576	0.608463
+	1310	2.28596	0.608775
+	610	0.0532137	0.610347
+	79442	-0.0468685	0.6107
+	7490	0.982208	0.611021
+	1948	0.297548	0.611102
+	29761	-0.980666	0.612557
+	10768	-1.01188	0.614708
+	23432	1.37814	0.616443
+	1512	1.26282	0.61679
+	1600	2.26372	0.617571
+	9480	0.85018	0.617693
+	10491	0.209037	0.61837
+	6018	-0.053096	0.618843
+	23534	-2.49145	0.620257
+	1642	0.650205	0.620508
+	1996	-0.559835	0.621042
+	2020	-0.144899	0.622599
+	51035	0.680321	0.622733
+	18	1.19646	0.62281
+	11253	0.534222	0.624451
+	4887	0.123491	0.624782
+	6093	-0.602472	0.627423
+	3224	0.596336	0.627707
+	8787	0.953146	0.628367
+	9367	1.22583	0.628415
+	8805	1.50644	0.628531
+	23524	-1.81917	0.628845
+	2077	-0.509418	0.629215
+	5569	0.217807	0.629255
+	9170	-0.518254	0.630693
+	5097	1.94562	0.631566
+	9603	0.893238	0.633557
+	2137	0.97445	0.634903
+	10095	1.41799	0.635156
+	5269	-0.381861	0.636031
+	1307	1.45198	0.636278
+	1522	-0.294844	0.637596
+	56172	-0.406905	0.637721
+	8092	-0.231022	0.638516
+	8645	0.0401095	0.639116
+	10253	-0.630697	0.64322
+	8792	-1.50221	0.644535
+	2066	0.739651	0.645859
+	1474	-0.655035	0.647665
+	10633	1.03634	0.647701
+	10101	-0.109016	0.648433
+	7980	1.44885	0.648892
+	8621	-0.612824	0.649098
+	9353	1.59943	0.650024
+	7803	0.502292	0.650883
+	7424	1.18045	0.650999
+	9871	1.35013	0.651061
+	54344	0.290938	0.653915
+	7060	1.66997	0.654142
+	10752	-1.19139	0.65453
+	2555	1.18018	0.65618
+	272	1.67638	0.656647
+	8409	1.47783	0.65694
+	8462	0.0935858	0.657135
+	4692	1.34095	0.657816
+	3841	-0.839762	0.657972
+	36	0.50578	0.658166
+	1497	1.40273	0.658392
+	8861	-0.980858	0.659344
+	7222	0.481082	0.659784
+	26993	-0.901985	0.66061
+	10142	-0.133678	0.660621
+	2286	-0.568445	0.662179
+	6622	0.438733	0.66241
+	1803	0.206547	0.662668
+	55900	-1.11144	0.663108
+	10129	-0.652285	0.663144
+	50937	0.629646	0.663859
+	3998	-0.738163	0.664505
+	3632	-0.595975	0.665515
+	8439	0.760695	0.667527
+	2990	-0.526151	0.667721
+	10769	2.55369	0.669725
+	208	1.11128	0.669762
+	57097	0.614961	0.670012
+	26281	-0.664467	0.670231
+	3142	1.04309	0.670337
+	6774	-0.0160298	0.670866
+	9439	0.739458	0.673047
+	11063	0.971537	0.673566
+	3157	-0.468828	0.67459
+	3398	-0.323254	0.67465
+	478	1.62863	0.675296
+	8738	-0.358893	0.677881
+	5756	-0.585892	0.678387
+	81796	-0.826424	0.679274
+	29103	1.24874	0.679423
+	7561	1.34067	0.679733
+	59335	-1.19371	0.679861
+	2895	0.993185	0.680637
+	1892	-1.12466	0.681418
+	4701	0.423206	0.681828
+	56994	0.0094008	0.682833
+	4486	0.0788456	0.683199
+	4649	1.71631	0.683849
+	6748	0.660941	0.683853
+	50674	0.813618	0.684309
+	8943	0.638298	0.685355
+	5445	-0.28741	0.685493
+	64750	1.04787	0.685652
+	23421	-0.240325	0.686336
+	6525	1.48519	0.686966
+	10817	0.896585	0.68725
+	9960	0.0417387	0.688226
+	56903	0.911854	0.689861
+	7057	-0.240744	0.689965
+	8576	-0.85839	0.690004
+	7350	-0.0843221	0.690851
+	1875	0.0102372	0.691202
+	81833	1.8135	0.69174
+	2581	0.74249	0.692338
+	1454	-0.578514	0.692824
+	51564	1.34701	0.693008
+	51727	1.0338	0.693582
+	6829	1.57983	0.693713
+	6901	0.99007	0.693891
+	23467	3.06876	0.695816
+	4351	1.16763	0.696302
+	9147	-0.345286	0.697774
+	6609	1.46587	0.697821
+	23626	-0.0188934	0.698658
+	1396	1.00577	0.70153
+	2627	-0.384128	0.701592
+	51654	-1.21519	0.701912
+	26872	-0.285528	0.702639
+	4650	1.07854	0.702988
+	6854	-0.283399	0.703088
+	4886	-1.83156	0.70375
+	29115	-1.2965	0.703843
+	4935	0.662359	0.70454
+	3920	0.195094	0.70583
+	9265	0.825327	0.70692
+	51230	-1.52863	0.709515
+	5396	0.160322	0.711859
+	6535	2.0431	0.711873
+	9520	0.529159	0.712271
+	6425	1.5462	0.71305
+	3642	1.66373	0.713612
+	9988	0.701595	0.713663
+	3708	1.049	0.714147
+	2026	0.811985	0.715296
+	3217	-0.232429	0.715337
+	7169	1.12563	0.717091
+	4058	1.28005	0.717346
+	9354	0.230848	0.717755
+	10272	1.73586	0.718028
+	10577	1.29573	0.719397
+	9074	0.173355	0.719711
+	10621	-0.440968	0.720394
+	51334	0.971559	0.720604
+	7071	0.509308	0.72103
+	7188	-0.107603	0.721202
+	2791	1.5225	0.722854
+	6167	-0.559096	0.725855
+	3716	-0.0852999	0.725868
+	4118	2.20078	0.72603
+	9575	-1.33917	0.726197
+	1628	0.361543	0.726224
+	5730	-1.29154	0.726934
+	10417	1.78813	0.727681
+	30819	1.50383	0.728356
+	5495	0.645738	0.729316
+	79152	0.694854	0.73
+	5189	0.800482	0.730107
+	6493	1.50842	0.73346
+	9334	0.678237	0.733822
+	134	0.682542	0.734128
+	64976	-0.174626	0.735315
+	3566	0.0602297	0.735488
+	1947	1.2207	0.737495
+	1289	-0.667889	0.738237
+	54386	2.97101	0.739831
+	4825	1.13469	0.74108
+	1101	-0.590603	0.741151
+	10392	0.732707	0.742415
+	56984	-0.126635	0.742575
+	5336	1.10404	0.74296
+	8731	1.03874	0.743694
+	2707	2.48287	0.743901
+	1272	0.468364	0.744971
+	9498	0.382885	0.745475
+	79369	1.2239	0.745721
+	26994	0.469354	0.746066
+	5797	0.443651	0.746359
+	4342	1.02366	0.746962
+	4615	0.230663	0.747218
+	8455	0.568518	0.749256
+	8482	1.33851	0.750574
+	5296	0.693111	0.751528
+	5771	0.522384	0.753658
+	7314	0.379516	0.753858
+	11066	-0.713879	0.755638
+	5172	2.06265	0.755896
+	2903	-1.37827	0.756227
+	4053	1.50364	0.757232
+	655	0.291323	0.757282
+	389	-0.212057	0.757745
+	5601	-0.419505	0.758848
+	5692	-1.11889	0.759331
+	29855	-1.5461	0.759653
+	11186	0.489767	0.761501
+	1656	-0.164186	0.762106
+	2740	2.12804	0.762342
+	7471	0.00543858	0.763756
+	6938	-0.0644597	0.764749
+	4287	-0.865941	0.765144
+	2587	0.183674	0.766098
+	58986	-1.1539	0.767186
+	4762	1.26203	0.76744
+	10017	0.392372	0.769726
+	9488	-0.807911	0.770735
+	2752	-1.19322	0.773711
+	5899	-0.214727	0.773858
+	80321	0.371893	0.773867
+	5456	0.413648	0.773931
+	2253	1.8808	0.774766
+	3845	-0.935461	0.775202
+	29110	0.132017	0.776643
+	51673	0.580153	0.777528
+	2262	0.178667	0.77771
+	7180	-0.168339	0.77992
+	1741	-0.738825	0.780256
+	1464	0.24179	0.780554
+	9516	2.1236	0.781225
+	10295	0.678782	0.781231
+	10411	1.34365	0.781356
+	9037	1.21609	0.781554
+	7525	0.172339	0.784289
+	89	1.44454	0.785522
+	1347	2.39737	0.78682
+	5754	-0.819138	0.7874
+	8828	1.77652	0.787469
+	8910	-0.984403	0.787824
+	7248	-0.155005	0.790618
+	23594	-0.645845	0.791143
+	55717	0.959665	0.791745
+	1746	-0.136699	0.791765
+	4986	1.81207	0.793435
+	23528	-1.13932	0.793545
+	4035	1.36069	0.797932
+	2272	0.0621336	0.79876
+	23743	-0.556811	0.800329
+	26225	-0.317455	0.800898
+	54413	-0.133058	0.801438
+	51085	0.493805	0.803731
+	1655	0.434236	0.804489
+	3073	-0.134123	0.805493
+	56940	1.22545	0.805997
+	1606	-0.281272	0.806458
+	51161	2.11022	0.807659
+	5271	0.972363	0.808086
+	64342	2.73343	0.809678
+	4917	0.750092	0.810141
+	4781	-0.829379	0.81046
+	7705	-0.346313	0.811518
+	5605	-0.302898	0.811667
+	2303	1.77555	0.812276
+	2931	1.55664	0.813518
+	9132	2.22001	0.813525
+	1453	-0.920344	0.8167
+	11319	-0.131795	0.817752
+	5793	0.404196	0.817918
+	10858	-1.00441	0.818129
+	783	-0.844542	0.820331
+	3777	0.328916	0.820483
+	404672	-1.98757	0.82195
+	7036	1.49803	0.822337
+	2899	1.28558	0.822553
+	5143	0.705481	0.822779
+	995	-1.51523	0.825092
+	10169	0.551161	0.826038
+	2800	-0.948314	0.826735
+	27077	0.402165	0.828584
+	1657	0.749263	0.830953
+	5075	-0.0430167	0.832154
+	4601	0.653065	0.833243
+	5163	-0.123583	0.834343
+	55365	0.342884	0.835077
+	9513	2.63945	0.836429
+	2954	-1.15668	0.838483
+	9314	-0.952995	0.838869
+	2487	1.25117	0.839251
+	6307	0.676969	0.839885
+	5906	0.678742	0.840252
+	4326	0.963166	0.841153
+	24142	0.583633	0.841708
+	4086	-1.35406	0.841822
+	3636	-1.63337	0.841948
+	4223	-0.911214	0.842043
+	10226	-1.38094	0.843767
+	23410	-0.280409	0.845776
+	2947	0.21373	0.84609
+	6138	0.0947686	0.846456
+	10634	0.0443411	0.848986
+	51123	0.667583	0.849374
+	54014	0.450565	0.850639
+	8900	-0.259626	0.851641
+	10694	-0.18101	0.85197
+	523	-0.545671	0.852361
+	10840	0.788101	0.853138
+	9351	1.02386	0.853309
+	11143	1.50356	0.85365
+	10126	1.36655	0.856221
+	10039	0.697432	0.858989
+	5732	1.60193	0.859663
+	4711	1.39204	0.860078
+	6095	0.258581	0.861124
+	27023	1.44916	0.861965
+	4660	1.52209	0.864742
+	4255	-1.01954	0.865861
+	5501	0.0916653	0.86679
+	3764	0.520756	0.870277
+	23765	-1.25808	0.870462
+	1346	1.38707	0.871939
+	10735	0.173228	0.872088
+	10265	1.26337	0.872137
+	9247	0.387081	0.872863
+	6386	1.15506	0.874358
+	7431	-0.937854	0.874835
+	1337	0.917967	0.874941
+	55799	0.0641814	0.877253
+	322	0.986486	0.877731
+	2735	0.89059	0.878065
+	83442	-0.573761	0.880349
+	7155	-1.16802	0.881602
+	5826	0.310613	0.883665
+	25873	1.73698	0.884517
+	7186	0.0914573	0.886615
+	2827	1.56279	0.887296
+	23546	-2.00492	0.888411
+	4803	1.2888	0.888415
+	5298	1.57196	0.889094
+	840	0.117819	0.89075
+	84747	-1.09807	0.890945
+	7804	0.44644	0.89135
+	22808	0.731963	0.891986
+	6166	1.31477	0.892471
+	116039	-1.49195	0.893032
+	9420	-0.458505	0.895407
+	64601	-0.0372853	0.895451
+	2309	-0.505689	0.895457
+	4862	1.22005	0.896901
+	3110	-0.576979	0.898734
+	3646	-0.263924	0.899705
+	51226	-0.153238	0.899948
+	7058	1.25634	0.90073
+	10483	1.10855	0.901788
+	22916	0.569403	0.902514
+	6844	1.07096	0.903583
+	774	1.50184	0.905003
+	369	-0.347113	0.905162
+	11273	1.04009	0.905609
+	148	0.710816	0.907075
+	2274	2.59993	0.907274
+	23542	1.34907	0.90735
+	8476	-1.98458	0.907866
+	6911	0.909035	0.90889
+	10221	0.788823	0.909238
+	5740	0.86893	0.909897
+	7776	0.637134	0.910213
+	6232	2.03136	0.911083
+	7466	1.15014	0.911126
+	3226	-0.683644	0.912746
+	10454	0.635973	0.913053
+	2047	1.38163	0.913138
+	64062	0.849641	0.916402
+	5026	-0.541429	0.917291
+	8204	-1.50638	0.917497
+	10018	1.4313	0.92072
+	10653	1.11787	0.920733
+	475	1.51446	0.920822
+	4884	0.0654712	0.922133
+	7750	-0.0670845	0.922401
+	11197	1.66509	0.922905
+	50632	1.38289	0.923162
+	89874	0.743989	0.924588
+	5582	1.52794	0.924785
+	10643	1.16836	0.924926
+	2526	-0.43703	0.924998
+	3231	0.4306	0.925274
+	6372	-0.492599	0.925698
+	1960	1.65478	0.925812
+	55501	-0.105343	0.926381
+	5573	0.802048	0.927089
+	3232	0.145477	0.928244
+	63928	0.860213	0.928632
+	8366	-0.831868	0.929427
+	6102	0.488427	0.930006
+	5467	0.923661	0.930377
+	2074	-0.47674	0.931153
+	10480	0.996993	0.932617
+	5236	-0.0190666	0.932874
+	2963	0.968638	0.933979
+	7067	1.32742	0.934955
+	1777	-0.642486	0.935464
+	6910	1.62072	0.936266
+	9553	0.747804	0.936699
+	23462	-1.03028	0.936857
+	23256	0.190308	0.937031
+	3237	1.20563	0.937592
+	29940	0.470974	0.937968
+	9397	0.474854	0.938657
+	10053	1.45149	0.939498
+	5533	1.17093	0.939593
+	3981	0.627768	0.939665
+	8915	0.861616	0.940388
+	4920	1.09572	0.94054
+	2787	-0.198561	0.941268
+	51067	0.531313	0.94293
+	54585	1.60737	0.943872
+	7553	0.122971	0.945486
+	10693	0.624607	0.946066
+	5562	-0.719311	0.947383
+	10327	0.282853	0.947392
+	755	1.29755	0.948175
+	7844	0.704013	0.948267
+	1807	1.37068	0.948715
+	9391	0.689961	0.948892
+	8089	-0.331718	0.949511
+	3912	0.034746	0.950304
+	94	0.704801	0.954703
+	10449	0.971953	0.956224
+	5209	1.18198	0.958341
+	10133	0.961273	0.959117
+	3880	0.109628	0.959454
+	6196	0.924821	0.959596
+	11127	-1.04018	0.959849
+	10936	-0.00615789	0.959926
+	4646	-0.421341	0.960666
+	7378	-1.88792	0.961184
+	3746	1.37805	0.961785
+	1294	-0.0672996	0.961947
+	64122	-0.848364	0.96312
+	63827	0.839488	0.963141
+	64682	1.29672	0.963533
+	64343	0.155972	0.963809
+	10165	-0.368541	0.964373
+	4000	-0.588688	0.964438
+	1591	0.0410305	0.964649
+	80328	-0.00513475	0.966718
+	51361	-2.40025	0.967752
+	7380	0.956288	0.968083
+	6804	-1.24823	0.970026
+	132	1.19332	0.971347
+	6746	1.63476	0.971782
+	4154	-0.624078	0.972277
+	6899	2.10441	0.972285
+	9453	-0.931982	0.973405
+	23770	0.822917	0.975438
+	6513	0.670444	0.975485
+	5213	-0.719672	0.976772
+	64901	0.287599	0.976904
+	8985	2.30374	0.977318
+	28232	1.38793	0.978292
+	1677	-0.335071	0.97835
+	752	0.801061	0.978486
+	3588	1.32412	0.979023
+	64081	1.47494	0.97988
+	4858	1.24412	0.981889
+	27098	0.969973	0.982688
+	5699	-1.25685	0.984378
+	306	-0.411087	0.98571
+	6894	0.375843	0.986713
+	8664	0.24985	0.988601
+	51760	1.41542	0.989203
+	6256	0.475411	0.989327
+	4852	-0.692956	0.991007
+	10791	1.4096	0.991242
+	4240	0.660171	0.992594
+	2770	1.55873	0.992756
+	2803	0.356892	0.993252
+	6909	0.327201	0.993889
+	7494	0.0822586	0.994554
+	6448	-1.32555	0.99478
+	3361	1.69634	0.995511
+	5737	1.33989	0.99565
+	3205	1.84189	0.997061
+	27044	0.295538	0.998639
+	4259	-0.0824408	0.99998
+	55803	1.1044	1.00059
+	11255	0.90881	1.00172
+	5241	1.5155	1.00412
+	64106	0.946961	1.00475
+	10787	0.261906	1.00541
+	51310	0.95571	1.00695
+	4599	-1.84423	1.0096
+	5727	0.0305204	1.00973
+	3780	0.621723	1.01102
+	83444	0.770176	1.01269
+	3202	0.529182	1.01336
+	10085	0.241192	1.01449
+	6385	0.320977	1.01474
+	83941	2.69493	1.01521
+	7852	0.105407	1.01701
+	22978	0.387852	1.01724
+	8508	1.02507	1.01764
+	8558	0.693889	1.01851
+	27315	-1.98721	1.01916
+	2281	2.04904	1.01929
+	1282	0.895808	1.02146
+	10208	-0.249623	1.02175
+	51274	0.333327	1.02192
+	3489	0.212908	1.02369
+	27244	2.48791	1.02406
+	3678	0.0867037	1.02595
+	4306	0.991389	1.02734
+	25837	1.00716	1.0274
+	2888	0.981949	1.02831
+	10159	1.61301	1.0293
+	9489	0.375639	1.03024
+	360	0.731147	1.03304
+	51657	0.136695	1.03679
+	11245	0.230434	1.03821
+	2182	0.649115	1.03969
+	34	1.45917	1.04031
+	3487	0.410269	1.04033
+	4335	1.32637	1.04076
+	2957	-2.35021	1.04151
+	5147	0.548257	1.04159
+	22925	-0.111336	1.04184
+	23608	0.977911	1.04342
+	8323	1.7929	1.04495
+	4004	0.883822	1.04591
+	7052	1.07501	1.04596
+	9191	1.46947	1.04731
+	5770	-1.89443	1.04875
+	4799	1.11708	1.04953
+	57134	-1.13204	1.04985
+	2920	1.4782	1.05017
+	81566	-0.217611	1.05039
+	10540	1.24486	1.05213
+	23414	0.197434	1.05296
+	30827	1.55416	1.05575
+	9023	1.53137	1.0571
+	79036	-0.0746979	1.06103
+	29994	0.18357	1.06441
+	6581	0.050497	1.06618
+	4682	0.71596	1.0665
+	8925	0.700776	1.06684
+	53	0.130694	1.06795
+	10521	-0.528678	1.07061
+	5191	1.34742	1.07174
+	6495	0.405607	1.07197
+	9063	-1.56509	1.0724
+	51406	-1.17517	1.07322
+	391	1.27161	1.07411
+	11108	2.17399	1.07566
+	7097	0.385581	1.07566
+	7011	-1.18862	1.07713
+	8437	0.681936	1.08037
+	7593	2.09121	1.08066
+	6462	0.971791	1.08106
+	223	-0.223392	1.08152
+	1382	-0.0613572	1.08208
+	2053	0.691193	1.08282
+	22953	0.951021	1.08283
+	11030	-1.46092	1.08428
+	3756	0.140748	1.08448
+	65082	0.239536	1.0859
+	6843	2.49296	1.08598
+	29953	1.42101	1.08637
+	64641	-0.0329177	1.08827
+	50485	-0.763598	1.09092
+	5600	0.693405	1.09251
+	549	0.950739	1.0938
+	2739	-0.541623	1.09721
+	435	-1.27831	1.1002
+	133	0.671819	1.10053
+	81035	0.100148	1.10186
+	4664	0.940903	1.10189
+	5210	0.543374	1.10231
+	8643	-1.78732	1.10303
+	3798	0.774374	1.1074
+	10342	0.815193	1.10945
+	3953	0.696559	1.11168
+	7018	-0.816269	1.11646
+	51706	0.431956	1.11986
+	50618	-0.100887	1.1234
+	27030	1.4318	1.12403
+	5744	1.21563	1.12835
+	3609	-1.87147	1.13055
+	2747	-1.41903	1.13108
+	2561	0.150327	1.13135
+	9969	0.404394	1.13479
+	8301	0.4327	1.13591
+	9580	0.877105	1.13773
+	9482	2.14208	1.13776
+	2200	-0.31093	1.13984
+	64215	0.491756	1.14064
+	1896	1.17477	1.14067
+	98	0.95374	1.14251
+	6236	2.36683	1.1438
+	326	0.410408	1.14508
+	6932	0.814375	1.14534
+	1080	1.75724	1.1479
+	2804	2.17954	1.14847
+	10725	-1.40844	1.15278
+	6687	0.253099	1.15498
+	8811	0.803163	1.15603
+	27175	1.76459	1.15756
+	1006	-0.970288	1.15777
+	11018	0.952087	1.15812
+	10520	-1.15874	1.15877
+	4675	-0.10191	1.16095
+	7041	-0.831419	1.16507
+	9138	1.49083	1.16557
+	10848	0.860347	1.16583
+	10369	0.0447301	1.16639
+	9734	0.207856	1.16733
+	9094	1.37244	1.16788
+	81492	0.491069	1.16925
+	5328	0.895289	1.16936
+	1857	1.12998	1.17185
+	429	0.267436	1.17253
+	51747	-0.932274	1.17292
+	1812	1.02337	1.17419
+	6788	-1.13081	1.1751
+	4850	-0.191604	1.17572
+	84172	-0.520166	1.17579
+	23635	-0.0170791	1.17611
+	3815	1.73488	1.1765
+	8660	0.837733	1.17673
+	8567	-0.088963	1.17782
+	7040	-1.6757	1.17823
+	11147	-0.769842	1.18078
+	23529	-0.272567	1.18103
+	7629	0.68855	1.18286
+	2734	-2.74846	1.18397
+	5795	-0.668665	1.18596
+	3898	0.344879	1.1862
+	25782	0.0441213	1.18642
+	5453	0.0751233	1.18894
+	2879	0.821806	1.1892
+	4217	0.38101	1.18936
+	3300	1.83789	1.19085
+	3622	-0.891019	1.19097
+	4017	0.554313	1.19126
+	2590	-0.624816	1.19164
+	11135	1.04595	1.19307
+	64743	0.638868	1.19388
+	81603	2.42944	1.19404
+	5310	1.35887	1.19408
+	7799	1.34264	1.19479
+	2672	-0.44968	1.19541
+	11228	0.592084	1.19757
+	29889	-1.76663	1.20108
+	7048	-1.15492	1.20212
+	1400	0.819123	1.20261
+	9104	0.726275	1.20608
+	3691	2.88865	1.20687
+	59338	0.359145	1.20941
+	30008	0.850892	1.20969
+	51428	-0.359707	1.2117
+	80347	-1.76676	1.21329
+	2972	1.07224	1.21371
+	1690	-0.594259	1.21656
+	2050	1.25344	1.21711
+	1376	0.346239	1.21771
+	51412	1.88027	1.22013
+	9584	-0.295445	1.22067
+	5451	-0.910621	1.22161
+	9751	2.09076	1.22415
+	482	0.100187	1.22498
+	53637	-0.0813603	1.2254
+	3363	2.26065	1.22561
+	9263	0.244493	1.22561
+	2304	1.41928	1.22602
+	2563	-0.165222	1.22615
+	5792	2.02216	1.22651
+	650	0.431231	1.22676
+	10439	0.141302	1.22679
+	54101	0.222963	1.22955
+	6508	0.84799	1.23001
+	11129	1.01341	1.232
+	8681	0.37426	1.23314
+	27120	1.86357	1.23327
+	6768	2.09874	1.23553
+	29079	-0.130103	1.23736
+	11315	-1.06776	1.23786
+	27132	0.076936	1.2391
+	5021	-0.116839	1.23963
+	26205	0.660222	1.24017
+	53947	0.395901	1.24059
+	665	0.129609	1.24092
+	26251	1.00711	1.24144
+	8728	1.35584	1.24428
+	6943	1.94884	1.24446
+	51286	0.832944	1.24496
+	9312	1.40122	1.25005
+	51458	0.21722	1.2525
+	4059	1.18006	1.25267
+	4148	-1.73773	1.25321
+	2049	0.166771	1.25327
+	5864	0.289253	1.25335
+	5990	-0.543805	1.25376
+	9013	-0.520609	1.25491
+	2937	2.01654	1.25511
+	10456	0.823772	1.25695
+	54676	-0.264981	1.25872
+	8242	2.33258	1.26153
+	4919	-0.494357	1.26159
+	5878	1.3438	1.26267
+	10516	1.10718	1.26323
+	4915	1.02562	1.26344
+	64344	2.20837	1.26418
+	868	1.03037	1.26491
+	5164	-1.27096	1.26515
+	3589	1.65577	1.26649
+	10227	0.83175	1.26664
+	10966	0.918033	1.26779
+	10401	0.56297	1.26898
+	2597	-1.07869	1.26923
+	10147	-0.496714	1.26976
+	846	2.39649	1.27302
+	23499	0.885019	1.27345
+	10347	-0.834534	1.27409
+	4487	-1.29702	1.27674
+	4126	-0.109449	1.27813
+	952	-0.00781356	1.28003
+	4832	0.74316	1.28098
+	8433	1.30806	1.28573
+	7476	1.07508	1.28582
+	4982	1.26005	1.28594
+	8202	1.39621	1.28678
+	3939	-1.25217	1.28749
+	25801	-0.792299	1.28759
+	2242	1.06137	1.29096
+	908	0.337841	1.29412
+	10922	1.55247	1.29472
+	7516	-0.933422	1.29775
+	6738	-0.970044	1.30006
+	5293	-0.679923	1.30019
+	1604	0.651603	1.30132
+	7390	0.272905	1.30384
+	22	-0.0915874	1.30433
+	2145	1.81671	1.30495
+	9218	1.07697	1.30588
+	1107	0.191531	1.30646
+	318	1.40224	1.30763
+	685	0.795341	1.30837
+	9411	-0.27187	1.30933
+	5980	-0.815321	1.3147
+	8853	0.728652	1.31569
+	4199	0.471156	1.316
+	7068	1.68543	1.3163
+	2760	1.46839	1.31938
+	5066	1.28674	1.32207
+	23764	0.047715	1.32326
+	3673	-0.721903	1.32462
+	1602	1.74847	1.3306
+	10874	-0.0960654	1.33139
+	2017	0.985693	1.33211
+	2977	1.41222	1.33256
+	357	0.698339	1.33274
+	7349	-0.0181232	1.33336
+	10975	2.1339	1.33539
+	54732	0.682984	1.3374
+	6663	2.17591	1.33761
+	26297	1.87598	1.33814
+	116496	1.11783	1.3399
+	22938	1.9182	1.34129
+	7289	-0.529981	1.34144
+	51382	2.01571	1.34244
+	1457	0.449636	1.34431
+	3685	0.386406	1.34592
+	1611	0.885167	1.34691
+	4794	0.582604	1.34769
+	401	0.481088	1.34967
+	56913	-0.658408	1.35106
+	9261	0.825863	1.35205
+	7297	1.12853	1.35213
+	9140	-0.61034	1.35266
+	6882	-0.0369158	1.35291
+	27345	1.09523	1.35303
+	3208	1.77508	1.35328
+	5993	2.39597	1.35356
+	2275	-0.948046	1.35375
+	1993	-1.18426	1.35658
+	7181	-0.306456	1.3588
+	10180	-0.340139	1.36123
+	1615	1.21386	1.36133
+	4286	1.10775	1.36147
+	51513	2.19875	1.36177
+	3976	1.52893	1.36261
+	1571	0.585205	1.36393
+	8303	0.104159	1.36623
+	29906	-1.42478	1.36947
+	1299	-0.736768	1.37126
+	4792	-1.12471	1.37147
+	4694	1.79505	1.37571
+	54329	4.91764e-05	1.37574
+	51733	0.556798	1.37633
+	57369	0.577205	1.37644
+	5033	0.516307	1.38088
+	10952	-0.506384	1.38126
+	9986	1.44878	1.38143
+	5230	1.13234	1.38206
+	6620	1.19866	1.3822
+	9308	0.195845	1.38258
+	54543	1.96232	1.38571
+	5530	-1.13678	1.38574
+	9325	0.501595	1.38629
+	29916	1.58386	1.38911
+	9240	-0.0954628	1.39175
+	8553	1.04894	1.39227
+	5586	-0.428687	1.39364
+	4595	0.994547	1.39439
+	80310	1.36175	1.39466
+	9110	-0.0272697	1.39612
+	3726	0.72858	1.39751
+	239	1.93883	1.39824
+	2203	1.43207	1.39879
+	3623	1.1166	1.399
+	5581	-1.60703	1.40387
+	1195	0.672081	1.40525
+	1387	1.50277	1.40543
+	2149	-0.363452	1.40614
+	26960	0.532956	1.4072
+	6542	-0.337066	1.40739
+	7458	-1.00837	1.40809
+	5867	-0.586925	1.40997
+	384	-0.605542	1.41055
+	1775	1.90253	1.41137
+	762	2.3299	1.41184
+	10043	1.13539	1.41252
+	24139	-0.641356	1.41442
+	1974	1.78356	1.41745
+	25825	0.822816	1.42074
+	3600	0.479009	1.42272
+	3097	0.649229	1.42304
+	4007	-0.613833	1.42462
+	8780	-0.580735	1.42567
+	10270	0.817994	1.42674
+	8675	-1.26914	1.42696
+	22822	0.196356	1.42827
+	1119	-0.318315	1.42893
+	10825	0.00666222	1.43022
+	4170	1.14425	1.43109
+	6653	-1.97014	1.43313
+	796	1.23858	1.43436
+	427	1.04961	1.43833
+	5866	1.46539	1.43854
+	4123	0.301729	1.44103
+	23408	1.09472	1.44245
+	4707	2.39849	1.44374
+	23616	1.46971	1.44667
+	3476	0.91943	1.44877
+	9451	2.14635	1.44928
+	473	0.00803828	1.45027
+	4440	0.948178	1.45251
+	146	0.266339	1.45353
+	11188	1.21148	1.45805
+	7976	0.841678	1.45972
+	1120	-0.234833	1.4601
+	1266	-1.53517	1.46202
+	7045	0.45335	1.4639
+	51601	0.49541	1.46419
+	10742	0.760518	1.46582
+	1856	0.926537	1.46671
+	5627	0.0965775	1.46674
+	9205	1.06871	1.4679
+	9538	0.597187	1.4692
+	5153	1.36508	1.4693
+	926	1.3244	1.47232
+	60343	0.681856	1.4726
+	8867	-0.221898	1.47467
+	2741	1.22717	1.47638
+	9968	-0.833658	1.47655
+	925	0.162346	1.47758
+	81618	0.48053	1.48202
+	7812	1.22941	1.48228
+	8766	0.59625	1.48376
+	51084	1.51	1.48673
+	6338	0.290658	1.48706
+	5429	0.940422	1.48744
+	9217	0.15658	1.48852
+	11177	-1.50028	1.48946
+	7009	-0.321784	1.4899
+	6468	0.534937	1.49012
+	27165	2.14512	1.49084
+	81579	-0.0175693	1.49183
+	2571	-0.568512	1.49329
+	63976	1.34161	1.49636
+	203	0.125492	1.49648
+	9360	-1.5595	1.49675
+	2997	0.917046	1.49685
+	10880	1.56526	1.49755
+	8233	-0.682294	1.49897
+	4817	0.529738	1.49944
+	10398	2.42965	1.50133
+	5598	-1.64047	1.50367
+	1030	1.28147	1.50545
+	5257	1.10738	1.5076
+	5563	1.35811	1.50806
+	7016	-0.681107	1.50906
+	56623	1.37581	1.51112
+	10957	1.14502	1.51189
+	51477	-0.896185	1.51316
+	1277	1.77156	1.51363
+	9060	1.62086	1.51384
+	637	0.584545	1.51422
+	1027	0.623431	1.51816
+	2232	0.727262	1.5196
+	8794	1.13389	1.52118
+	64067	1.59029	1.52156
+	56953	1.95198	1.5217
+	7074	1.10899	1.52216
+	2580	1.40117	1.52277
+	9365	2.16255	1.5234
+	8874	-0.232092	1.5238
+	10461	-0.435773	1.52697
+	10174	0.583517	1.52717
+	10617	-0.187619	1.52725
+	6311	-0.728186	1.52744
+	51754	0.996241	1.52752
+	51550	-1.4444	1.52818
+	5289	0.377401	1.53151
+	23457	1.54161	1.53162
+	81565	1.16659	1.53213
+	1032	-0.172897	1.53216
+	6455	0.215601	1.53258
+	9618	1.07716	1.53775
+	1153	0.198837	1.53781
+	664	0.588706	1.53895
+	6727	-0.774273	1.5431
+	27332	0.262922	1.54316
+	3706	-1.15625	1.54474
+	64080	0.562729	1.54636
+	5337	-0.270656	1.54683
+	56548	-0.0886345	1.54732
+	7056	0.574219	1.54822
+	8989	-0.430574	1.54888
+	3768	-0.599241	1.55028
+	217	-1.18	1.55131
+	10550	1.46424	1.55207
+	9628	2.75015	1.5524
+	4147	-0.0200001	1.55426
+	1326	1.95812	1.55538
+	8061	-0.338056	1.55974
+	4673	1.23247	1.56103
+	8650	-0.252567	1.56149
+	55540	-0.936982	1.56244
+	11201	0.192856	1.56388
+	528	0.419207	1.56495
+	4717	0.31019	1.56606
+	51754	0.0701845	1.56698
+	5187	0.123843	1.57025
+	5803	-0.0660991	1.57069
+	51185	0.39247	1.5709
+	7419	0.844409	1.57099
+	5500	-0.368673	1.5716
+	1847	0.636214	1.57317
+	11076	0.33109	1.57399
+	9414	0.0102538	1.57456
+	2059	-0.408432	1.57481
+	6643	0.64383	1.57638
+	26263	-0.878996	1.5782
+	6450	1.23998	1.57858
+	767	2.04791	1.58192
+	8398	0.233196	1.58498
+	311	0.365475	1.58581
+	960	0.404468	1.58735
+	4501	-0.54266	1.58969
+	51171	1.40036	1.59074
+	6156	0.905673	1.59091
+	7761	1.12184	1.59156
+	54465	-1.37403	1.59284
+	2908	1.32506	1.59835
+	10289	0.698145	1.59855
+	6754	0.381959	1.59899
+	3745	0.411322	1.60288
+	2919	0.834655	1.60433
+	10308	1.99403	1.6056
+	51065	1.30082	1.60909
+	51125	0.177828	1.60932
+	4055	-0.200246	1.61076
+	3212	-1.09392	1.61206
+	7841	-0.732289	1.61289
+	1368	-0.466808	1.61366
+	9322	0.0876363	1.61459
+	64393	-0.00908214	1.61516
+	7692	0.544548	1.61644
+	8703	0.760385	1.61672
+	3459	0.39727	1.61767
+	7067	1.16157	1.61883
+	26207	0.632479	1.62008
+	8605	1.59646	1.62319
+	4990	1.45719	1.62349
+	8572	0.117177	1.6246
+	1103	0.0323105	1.62854
+	55893	-0.205284	1.62907
+	1174	-0.137596	1.63063
+	5800	-0.449877	1.63147
+	6780	1.02443	1.6343
+	1380	-1.32585	1.63824
+	3229	-0.355215	1.63836
+	1036	0.442744	1.63999
+	214	1.69394	1.6414
+	80279	-0.0720982	1.64295
+	51366	0.893952	1.64564
+	9528	2.19405	1.64597
+	6553	0.497508	1.64854
+	2069	1.67853	1.64888
+	1820	0.838323	1.65122
+	7481	2.94217	1.65244
+	10420	0.666181	1.65477
+	4245	1.8287	1.6582
+	10239	-0.802001	1.6596
+	8724	0.0489368	1.6599
+	689	-0.640388	1.66121
+	9512	0.892607	1.6616
+	23595	0.410135	1.66373
+	6772	-0.178114	1.66776
+	1136	0.882007	1.66782
+	50805	1.19802	1.6707
+	7164	1.92522	1.67146
+	3162	1.98961	1.67349
+	8927	0.943673	1.67369
+	114	1.80926	1.675
+	3601	-0.258388	1.67521
+	2862	1.49182	1.68011
+	1000	0.309925	1.6828
+	1813	2.53622	1.68696
+	65012	0.248609	1.68908
+	81033	0.757729	1.69001
+	4747	0.28992	1.69142
+	3762	1.07196	1.69209
+	10730	0.457659	1.69226
+	10765	-0.0103166	1.69361
+	7559	-0.110767	1.69446
+	857	1.15053	1.69732
+	55366	-0.254985	1.69929
+	7301	0.621524	1.7002
+	1938	-1.45933	1.70541
+	6169	-0.676179	1.70663
+	6752	0.463175	1.70928
+	23762	0.541654	1.7096
+	5655	2.40078	1.71244
+	9074	0.0448465	1.71272
+	9399	2.18585	1.71808
+	4354	-0.832376	1.71896
+	29123	-1.73568	1.7216
+	6731	0.671754	1.72238
+	3720	-0.540765	1.72334
+	2197	0.655602	1.72602
+	11337	0.779433	1.72875
+	5274	1.99925	1.73015
+	9953	0.6358	1.73035
+	196	-1.37707	1.73077
+	4826	0.990892	1.73376
+	754	-0.776162	1.73814
+	4048	0.450934	1.73855
+	5925	0.534616	1.73937
+	9295	0.47332	1.74008
+	246	0.462393	1.74415
+	6511	0.991555	1.74473
+	1031	-0.537092	1.74888
+	8667	0.568473	1.74992
+	10690	1.25967	1.75013
+	5170	0.337124	1.7545
+	51271	0.613555	1.75678
+	9567	-0.00640379	1.75759
+	3423	1.56325	1.7595
+	26088	1.13243	1.76
+	28996	0.543164	1.76315
+	10015	-0.223194	1.76606
+	23554	-0.25142	1.76709
+	651	1.93208	1.76734
+	761	1.33207	1.76761
+	9616	0.456004	1.76866
+	4848	-0.193752	1.77065
+	8897	-0.112002	1.77069
+	7137	1.01708	1.77884
+	388	0.279386	1.77929
+	10559	0.322246	1.77933
+	53916	0.491302	1.78081
+	10500	0.0804776	1.78154
+	2588	0.464817	1.78476
+	23607	-0.530218	1.78788
+	7508	1.0866	1.78844
+	26520	1.61045	1.79178
+	10625	-0.0519295	1.79365
+	10298	-1.20581	1.79593
+	8742	1.27805	1.79633
+	4036	0.992664	1.79646
+	1845	0.312964	1.79723
+	10287	-0.818827	1.79741
+	832	-0.402046	1.80102
+	271	0.489391	1.80219
+	29923	0.736928	1.80223
+	2056	1.92822	1.80245
+	8717	1.23893	1.80346
+	4094	1.72057	1.80371
+	2000	-0.674187	1.80464
+	11213	-1.28913	1.80942
+	5799	2.59435	1.81339
+	10439	1.77976	1.816
+	5859	0.918114	1.81608
+	3299	0.952496	1.81779
+	8744	1.11199	1.82234
+	9478	0.125552	1.82607
+	3679	2.35135	1.8344
+	1848	1.21796	1.83462
+	7422	0.935316	1.83714
+	23451	-0.231816	1.83731
+	51735	-0.607983	1.83883
+	2869	-0.381101	1.84058
+	4882	0.789894	1.84427
+	10906	-0.371713	1.84657
+	7087	1.38847	1.84935
+	9550	0.894906	1.85008
+	6482	0.468347	1.85363
+	7748	-0.79421	1.85374
+	11096	-0.52326	1.85776
+	5046	0.0212072	1.86363
+	3604	0.312451	1.86652
+	9196	-0.385713	1.8669
+	4330	0.105468	1.86885
+	9341	1.09578	1.86925
+	1355	-0.119733	1.86957
+	9956	1.7576	1.87283
+	4299	-0.318957	1.87339
+	4065	1.92234	1.87505
+	26276	1.69	1.87855
+	9016	0.00767058	1.88027
+	7768	-0.39914	1.88139
+	3732	-0.802343	1.88374
+	5325	1.56674	1.88782
+	9547	0.887357	1.88828
+	8153	0.692211	1.8901
+	8825	-0.922877	1.89049
+	154	0.686927	1.89056
+	6814	0.380641	1.89155
+	10991	1.14594	1.89294
+	1543	1.04037	1.89663
+	2620	0.131104	1.90179
+	6676	0.631968	1.90348
+	1455	0.201566	1.90414
+	4881	1.65557	1.90488
+	2318	1.01733	1.90756
+	5579	0.047716	1.90872
+	88	0.851423	1.90874
+	57162	0.656684	1.90928
+	5608	-0.154484	1.91222
+	829	0.499186	1.91264
+	6658	0.118126	1.91271
+	71	-1.22752	1.91807
+	2264	-0.892114	1.92228
+	1149	-1.52992	1.92334
+	5204	0.457404	1.92657
+	527	2.13527	1.93501
+	658	0.630511	1.93535
+	9409	0.811511	1.93675
+	9552	-0.485277	1.93887
+	7043	0.581023	1.93949
+	51440	0.733938	1.94054
+	10406	1.89253	1.94055
+	51768	-0.396112	1.94177
+	25793	0.0600149	1.94568
+	5228	1.86526	1.94692
+	2073	0.335245	1.95046
+	3455	0.567671	1.9525
+	677	0.444936	1.95636
+	2339	2.2389	1.95653
+	6168	0.578929	1.95765
+	11040	1.21325	1.95825
+	57763	1.59333	1.97012
+	8702	1.19338	1.97173
+	9099	0.556358	1.97574
+	9276	-0.0793023	1.9771
+	4613	1.89792	1.9778
+	7291	0.794368	1.98122
+	1844	0.307242	1.98836
+	547	0.0266732	1.98922
+	57731	0.731318	1.9928
+	9957	0.413188	1.99503
+	3587	1.12255	1.99895
+	3895	-0.250455	2.00032
+	64077	1.73345	2.00468
+	3725	-0.328501	2.00843
+	10100	1.60958	2.01115
+	10814	1.16092	2.01165
+	4946	-1.01538	2.01418
+	9267	1.51259	2.01497
+	6096	0.353695	2.01584
+	51421	1.46341	2.01705
+	8651	1.25113	2.01896
+	9612	0.46739	2.02607
+	24149	-0.0915235	2.02651
+	30012	0.841458	2.03079
+	3638	0.250648	2.03304
+	10083	-0.24252	2.03583
+	27288	0.933239	2.03935
+	3927	0.894073	2.04222
+	215	-0.0997187	2.04439
+	4323	0.837158	2.04648
+	10724	0.95137	2.04963
+	5042	-0.44556	2.05271
+	1647	0.832573	2.05575
+	27232	0.339624	2.06472
+	10160	-1.17858	2.06661
+	6618	1.18515	2.0706
+	8506	0.175936	2.07857
+	55508	0.562804	2.07959
+	6424	-0.741854	2.08235
+	51157	1.34119	2.08419
+	84288	-1.05675	2.08471
+	10312	-0.275524	2.08728
+	2120	-1.94464	2.09417
+	64840	1.83532	2.09433
+	56888	0.3894	2.09653
+	7220	0.606878	2.09717
+	3651	0.408569	2.1278
+	51131	0.16116	2.13309
+	7122	1.80987	2.13617
+	7832	2.03584	2.13953
+	3696	1.7933	2.14413
+	7538	0.690757	2.14866
+	6004	-0.421461	2.15518
+	7172	0.258883	2.16237
+	1490	1.74529	2.16518
+	5366	1.11269	2.17093
+	6474	-0.0862862	2.17353
+	593	0.0122328	2.18289
+	54112	0.849528	2.18462
+	64135	-0.235036	2.18817
+	4043	1.06951	2.18975
+	119	1.0741	2.2011
+	3386	-0.655387	2.20559
+	6016	-0.802394	2.21846
+	7170	-0.12578	2.21983
+	10125	0.969644	2.22281
+	1793	0.400581	2.23048
+	26502	0.542122	2.23322
+	6277	-0.412077	2.23714
+	27123	-0.283897	2.2563
+	23705	0.652878	2.26083
+	9175	1.508	2.26139
+	957	0.495928	2.26481
+	9620	0.963995	2.26954
+	290	0.751441	2.27211
+	140465	-0.436693	2.27485
+	1327	1.14355	2.28093
+	9377	0.253467	2.28863
+	81558	1.11878	2.29346
+	7515	0.107781	2.2982
+	1466	-1.40578	2.30438
+	8635	0.549914	2.3077
+	8674	1.06425	2.30783
+	960	0.819504	2.3093
+	55585	1.68388	2.31333
+	27173	0.891281	2.31396
+	6662	0.183853	2.31955
+	5205	0.183893	2.32166
+	694	1.30218	2.33166
+	5351	0.344728	2.33496
+	1459	0.448939	2.33655
+	10048	0.891254	2.34342
+	56998	2.02194	2.34546
+	25796	1.5437	2.35199
+	2664	0.938939	2.35989
+	2259	-0.412958	2.36248
+	692312	-0.68116	2.36561
+	8773	0.516513	2.38058
+	9445	0.98291	2.39063
+	30062	1.4022	2.39824
+	7128	0.647045	2.40208
+	8481	0.236101	2.40386
+	7351	0.160615	2.41021
+	6601	-0.00233224	2.41509
+	4324	-0.44402	2.42397
+	4125	0.988195	2.42645
+	50853	0.44092	2.42896
+	8795	0.528556	2.43409
+	11179	1.0282	2.44257
+	1593	1.13274	2.4456
+	4867	1.18302	2.44763
+	2517	1.60901	2.4525
+	4926	-0.00357093	2.46004
+	1315	0.950019	2.46436
+	10585	-0.138897	2.46931
+	7084	0.644823	2.4782
+	51450	1.65725	2.49499
+	11085	0.330876	2.50201
+	64386	2.83141	2.51245
+	7480	0.631032	2.52502
+	8082	0.327239	2.52834
+	4504	0.184248	2.53326
+	4616	1.31481	2.55798
+	330	1.28772	2.55845
+	5333	1.51511	2.55928
+	51191	-1.30208	2.56196
+	51400	0.362432	2.56198
+	949	0.260649	2.58763
+	51291	0.75918	2.60285
+	333	1.94096	2.6031
+	2934	-0.758513	2.60696
+	9249	0.839385	2.6092
+	2801	0.14221	2.61427
+	7050	-0.4871	2.62539
+	10318	0.723436	2.64485
+	1102	0.707387	2.64918
+	29911	0.171785	2.65581
+	9945	0.151551	2.66193
+	3155	0.871577	2.66299
+	7030	1.46917	2.67523
+	11322	0.868455	2.68292
+	23136	1.42186	2.68296
+	816	0.688897	2.70062
+	25828	1.87463	2.70382
+	602	1.44916	2.7071
+	30	-0.184793	2.72335
+	4714	-0.369463	2.72578
+	5898	-0.465732	2.73072
+	7133	0.536042	2.73112
+	7127	0.974469	2.7461
+	6881	0.795924	2.74895
+	11285	2.05404	2.75882
+	8560	0.016708	2.76201
+	3709	0.5752	2.77453
+	103910	1.07571	2.81349
+	23493	0.188606	2.81468
+	5352	-0.228227	2.82843
+	9469	1.09907	2.83464
+	6303	1.46241	2.93961
+	8175	1.7122	2.95741
+	900	0.266414	2.95749
+	37	0.78468	2.97709
+	29803	-0.255582	2.98372
+	22943	1.2444	2.98913
+	5649	-0.131152	3.01004
+	118	-0.0416973	3.02491
+	63978	1.27809	3.04739
+	210	0.828092	3.04841
+	2306	0.763499	3.07179
+	51347	1.89862	3.09866
+	22872	1.34033	3.14518
+	1124	-0.597383	3.1729
+	55890	1.63557	3.22731
+	101	0.886497	3.30926
+	5090	1.12308	3.31952
+	5526	0.325905	3.33636
+	9546	0.832664	3.34703
+	10307	1.81903	3.44652
+	8721	1.94641	3.5305
+	93129	0.887738	3.79812
+	998	2.65661	3.804
+	8824	1.2978	4.22392
+	2872	0.225909	4.23135
+	5646	-0.261817	4.26804
